# Combined epidemiological and genomic analysis of nosocomial SARS-CoV-2 transmission identifies community social distancing as the dominant intervention reducing outbreaks

**DOI:** 10.1101/2020.11.17.20232827

**Authors:** Luke B Snell, Chloe L Fisher, Usman Taj, Blair Merrick, Adela Alcolea-Medina, Themoula Charalampous, Adrian W Signell, Harry D Wilson, Gilberto Betancor, Mark Tan Kia Ik, Emma Cunningham, Penelope R Cliff, Suzanne Pickering, Rui Pedro Galao, Rahul Batra, Stuart J D Neil, Michael H Malim, Katie J Doores, Sam T Douthwaite, Gaia Nebbia, Jonathan D Edgeworth, Ali R Awan, The COVID-19 Genomics UK (COG-UK) consortium

## Abstract

Many healthcare facilities report SARS-CoV-2 outbreaks but transmission analysis is complicated by the high prevalence of infection and limited viral genetic diversity. The contribution of different vectors to nosocomial infection or the effectiveness of interventions is therefore currently unclear. Detailed epidemiological and viral nanopore sequence data were analysed from 574 consecutive patients with a PCR positive SARS-CoV-2 test between March 13th and March 31st, when the pandemic first impacted on a large, multisite healthcare institution in London. During this time the first major preventative interventions were introduced, including progressive community social distancing (CSD) policies leading to mandatory national lockdown, exclusion of hospital visitors, and introduction of universal surgical facemask-use by healthcare-workers (HCW). Incidence of nosocomial cases, community SARS-CoV-2 cases and infection in a cohort of 228 HCWs followed the same dynamic course, decreasing shortly after introduction of CSD measures and prior to the main hospital-based interventions. We investigated clusters involving nosocomial cases based on overlapping ward-stays during the 14-day incubation period and SARS-CoV-2 genome sequence similarity. Our method placed 63 (79%) of 80 sequenced probable and definite nosocomial cases into 14 clusters containing a median of 4 patients (min 2, max 19) No genetic support was found for the majority of epidemiological clusters (31/44, 70%) and genomics revealed multiple contemporaneous outbreaks within single epidemiological clusters. We included a measure of hospital enrichment compared to community cases to increase confidence in our clusters, which were 1-14 fold enriched. Applying genomics, we could provide a robust estimate of the incubation period for nosocomial transmission, with a median lower bound and upper bound of 6 and 9 days respectively. Six (43%) clusters spanned multiple wards, with evidence of cryptic transmission, and community-onset cases could not be identified in more than half the clusters, particularly on the elective hospital site, implicating HCW as vectors of transmission. Taken together these findings suggest that CSD had the dominant impact on reducing nosocomial transmission by reducing HCW infection.

## Supplemental Tables for "Combined epidemiological and genomic analysis of nosocomial SARS-CoV-2 transmission identifies community social distancing as the dominant intervention reducing outbreaks"

### Sheet: Contents
Table	Description
S1	Cases and tests performed per day
S2	Healthcare Worker Immunological Positive per week
S3	Patient Viral Genetics
S4	Patient symptoms, admission, testing data, nosocomial Status
S5	Patient Ward Movements
S6	Epidemiological data only Transmission Subclusters
S7	Epidemiological cluster segmented by Epi + Genetic Clusters from S6
S8	Transmission Clusters
S9	Number of incubating patients on cluster wards with provable transmissions
S10	Inferred lower and upper bounds of incubation period per patient
S11	Non-sequenced originators for clusters without community or indeterminate cast

### Sheet: S1
SUPPLEMENTARY TABLE 1
Date	Number of tests performed	Number of positive tests	Number of patients with first positive	Number of Probable + Definite nosocomial	Community Sequences
2020-03-09	29	2	2	0	47
2020-03-10	20	3	3	0	56
2020-03-11	81	9	6	0	78
2020-03-12	63	13	10	0	70
2020-03-13	97	15	14	2	36
2020-03-14	69	12	12	0	38
2020-03-15	63	17	14	2	24
2020-03-16	69	11	11	2	25
2020-03-17	84	16	13	6	29
2020-03-18	91	29	23	4	50
2020-03-19	127	35	32	8	28
2020-03-20	61	17	14	2	37
2020-03-21	60	25	16	1	24
2020-03-22	87	29	27	11	46
2020-03-23	100	40	32	12	87
2020-03-24	96	41	33	8	62
2020-03-25	118	33	25	6	51
2020-03-26	112	50	41	7	57
2020-03-27	97	44	40	5	71
2020-03-28	97	44	37	3	61
2020-03-29	87	37	27	2	68
2020-03-30	90	52	44	2	91
2020-03-31	156	63	54	4	67
2020-04-01	106	35	31	1	66
2020-04-02	117	52	43	3	46
2020-04-03	94	47	40	1	47
2020-04-04	92	35	30	0	31
2020-04-05	87	36	34	0	20
2020-04-06	124	50	39	2	50
2020-04-07	124	45	33	0	20
2020-04-08	163	64	54	1	38
2020-04-09	107	37	34	1	9
2020-04-10	116	37	30	0	17
2020-04-11	102	30	23	0	12
2020-04-12	114	42	34	1	10
2020-04-13	84	14	13	0	53
2020-04-14	120	25	24	1	44
2020-04-15	125	21	19	1	52
2020-04-16	141	32	26	2	43
2020-04-17	159	43	40	1	29
2020-04-18	90	19	19	0	9
2020-04-19	83	43	12	0	14
2020-04-20	156	19	17	0	24
2020-04-21	129	17	16	2	12
2020-04-22	120	14	12	1	0
2020-04-23	107	13	12	0	1
2020-04-24	113	20	19	1	1
2020-04-25	88	11	10	1	1
2020-04-26	64	2	1	0	6
2020-04-27	250	20	17	3	7
2020-04-28	208	13	12	0	12
2020-04-29	183	14	13	1	14
2020-04-30	404	16	13	0	24
2020-05-01	170	6	5	0	15
2020-05-02	204	11	8	0	13
2020-05-03	238	11	7	0	0
2020-05-04	342	10	8	0	18
2020-05-05	423	7	5	0	13
2020-05-06	440	9	8	0	0
2020-05-07	457	15	13	0	2
2020-05-08	226	4	8	0	0
2020-05-09	219	7	7	0	1
2020-05-10	108	1	1	0	0
2020-05-11	406	9	8	0	3
2020-05-12	362	5	4	0	1
2020-05-13	392	5	3	0	0
2020-05-14	444	11	10	0	0
2020-05-15	378	7	6	0	0
2020-05-16	310	3	2	0	0
2020-05-17	78	1	1	0	0
2020-05-18	351	3	3	0	0
2020-05-19	364	5	5	1	2
2020-05-20	333	5	4	0	0
2020-05-21	337	3	3	0	1
2020-05-22	279	4	4	0	1
2020-05-23	170	2	2	0	0
2020-05-24	79	0	0	0	0
2020-05-25	172	2	1	0	0
2020-05-26	320	8	3	0	0
2020-05-27	408	7	7	0	0
2020-05-28	358	7	7	0	0
2020-05-29	345	2	2	0	0
2020-05-30	238	4	4	0	0
2020-05-31	52	0	0	0	0

### Sheet: S2
SUPPLEMENTARY TABLE 2
Date	Number IgM positive		Number IgG positive
2020-03-13	0	0	0	0
2020-03-20	0	0	0	0
2020-03-27	2	0.00877193	1	0.00438596
2020-04-03	19	0.0833333	11	0.0482456
2020-04-10	27	0.118421	19	0.0833333
2020-04-17	33	0.144737	29	0.127193
2020-04-24	38	0.166667	36	0.157895
2020-05-01	41	0.179825	41	0.179825
2020-05-08	41	0.179825	41	0.179825
2020-05-15	42	0.184211	42	0.184211
2020-05-22	42	0.184211	42	0.184211
2020-05-29	42	0.184211	42	0.184211
2020-06-05	43	0.188596	43	0.188596
2020-06-12	43	0.188596	43	0.188596
	Total tested	228

### Sheet: S3
SUPPLEMENTARY TABLE 3
Patient ID	GISAID Accession	Lineage	Haplotype	% Genome Coverage	N positions in genome
6	EPI_ISL_560649	B.2	G13627T,C14805T,C15540T,C19524T,G26144T,A28338G	92.59	1-54,2569-2850,6847-7332,10738-11022,20232-20496,27512-27808,29357-29903
16	EPI_ISL_560650	B.2.1	A2480G,C2558T,C14805T,G26144T	99.02	1-54,29666-29903
22	EPI_ISL_484184	B.2.5	C14805T,C23707T,G26144T	96.11	1-54,20232-20496,27512-27808,29357-29903
24	EPI_ISL_484187	B.1	C241T,C3037T,C14408T,C16289T,A23403G,G25429T	97.1	1-54,20232-20496,29357-29903
25	EPI_ISL_484188	B.2	G13627T,C14805T,C15540T,C19524T,G26144T,A28338G	98.51	1-54,29357-29510,29666-29903
26	EPI_ISL_561373	B.2.2	A1515G,C9223T,G12565T,C14805T,T17247C,G26144T,T27384C,C29028T	97.1	1-54,20232-20496,29357-29903
27	EPI_ISL_484186	B.2	C1346T,A3780G,G13627T,C14805T,C15540T,C20178T,G26144T,C26882T,A28338G	96.11	1-54,20232-20496,27512-27808,29357-29903
29	EPI_ISL_484183	B.2.1	A2480G,C2558T,C14805T	90.77	1-54,2569-2850,4427-4658,7390-7651,13379-13625,20232-20496,25647-26219,27512-27808,29357-29903
32	EPI_ISL_484191	B.2.2	A1515G,C5170T,C9223T,C14805T,T17247C,G26144T	99.6	1-54,29837-29903
33	EPI_ISL_484190	B.2.1	A1350T,A2480G,C2558T,C14805T,G26144T	97.1	1-54,20232-20496,29357-29903
34	EPI_ISL_484194	B.2	G13627T,C14805T,C15540T,G26144T,A28338G	98.19	1-54,20232-20496,29357-29510,29837-29903
35	EPI_ISL_561374	B.2.1	A2480G,C2558T,C3096T,A6823G,C14805T	94.33	1-54,2569-2850,20232-20496,25970-26219,27512-27808,29357-29903
37	EPI_ISL_484185	B.2	C14805T,G26144T,G28842T	97.99	1-54,29357-29903
41	EPI_ISL_484193	B.2.1	A2480G,C2558T,A12587G,C14805T	95.27	1-54,20232-20496,25970-26219,27512-27808,29357-29903
44	EPI_ISL_484192	B.2.2	A1515G,C9223T,C14805T,T17247C,A17799G,G24816A,G26144T	91.63	1-54,2569-2850,4427-4658,9246-9502,18325-18618,20232-20496,21717-21990,27512-27808,29357-29903
46	EPI_ISL_484189	B.1.1	C241T,C3037T,C14408T,A23403G,G28881A,G28882A,G28883C	99.6	1-54,29837-29903
49	EPI_ISL_484196	B.2	C14805T,T17247C,C23625T,G26144T	97.2	1-54,20232-20496,27512-27808,29357-29510,29837-29903
51	EPI_ISL_483918	B.2.1	A2480G,C2558T,G12989A,C14805T,G26144T	96.26	1-54,2569-2850,20232-20496,27512-27808,29357-29510,29837-29903
52	EPI_ISL_483916	B.2.1	A2480G,C2558T,A6216G,G22335T	90.7	1-54,2569-2850,9246-9502,13379-13625,14272-14895,16486-16770,20232-20496,25970-26219,27512-27808,29357-29510,29837-29903
53	EPI_ISL_484195	B.1	C241T,C3037T,C14408T,C16289T,A23403G,G25429T	97.62	1-54,20232-20496,29357-29510,29666-29903
54	EPI_ISL_483919	B.2.1	A2480G,C2558T,C14805T,G26144T	98.19	1-54,20232-20496,29357-29510,29837-29903
56	EPI_ISL_483917	B.3	G1440A,G2891A,A27669G	98.19	1-54,20232-20496,29357-29510,29837-29903
59	EPI_ISL_483920	B.2.1	A2480G,C2558T,A4411T,C14805T,T22657C,T23371C,G26144T	98.19	1-54,20232-20496,29357-29510,29837-29903
60	EPI_ISL_483921	B.2.1	A2480G,C2558T,C14805T,G26144T	95.41	1-54,2569-2850,20232-20496,21428-21682,27512-27808,29357-29510,29837-29903
61	EPI_ISL_483923	B.1	C241T,C3037T,C14408T,A23403G,C25350T	99.6	1-54,29837-29903
65	EPI_ISL_561363	B.2.1	C1973T,A2480G,C2558T,A8537G,C14805T,C25339T,G26144T,T26732G,CACGT27610C	99.6	1-54,29837-29903
66	EPI_ISL_483922	B.1.1	C241T,C3037T,C14408T,C19488T,A23403G,G28881A,G28882A,G28883C	98.71	1-54,20232-20496,29837-29903
67	EPI_ISL_483969	B.2	G13627T,C14805T,C15540T,T21745C,G26144T,C26735T,A28338G	97.99	1-54,29357-29903
68	EPI_ISL_483924	B.3	G1440A,G2891A,C10507T	98.71	1-54,20232-20496,29837-29903
70	EPI_ISL_483926	A.2	C8782T,T9477A,C14805T,G25979T,T28144C,C28657T,C28863T	96.27	1-54,20232-20496,25647-25924,27512-27808,29357-29510,29837-29903
71	EPI_ISL_483925	B.2.4	C3096T,G13627T,C14805T,C15540T,G26144T,A28338G	97.2	1-54,20232-20496,27512-27808,29357-29510,29837-29903
72	EPI_ISL_483928	B.2.1	A2480G,C2558T,C14805T,G26144T,G29414A	98.71	1-54,20232-20496,29837-29903
73	EPI_ISL_483929	B.1	C241T,C3037T,C9491T,C14408T,A23403G,G25429T	98.71	1-54,20232-20496,29837-29903
74	EPI_ISL_483927	B.2.1	A2480G,C2558T,G7751T,C11671T,T13210C,C14805T,G18940T,G26144T	95.33	1-54,2569-2850,20232-20496,25647-25924,27512-27808,29357-29510,29837-29903
76	EPI_ISL_483932	B.1	C241T,C3037T,C14408T,A23403G,G25429T,G29315C	93.38	1-54,2569-2850,16486-16770,20232-20496,25970-26219,27512-27808,29357-29903
77	EPI_ISL_483930	B.2.1	A2480G,C2558T,A14185T,C14805T,G26144T	96.26	1-54,2569-2850,20232-20496,27512-27808,29357-29510,29837-29903
79	EPI_ISL_483933	B.3	G1440A,G2891A	96.26	1-54,2569-2850,20232-20496,27512-27808,29357-29510,29837-29903
80	EPI_ISL_483957	B.1	C241T,C3037T,C14408T,A23403G,C25350T	96.11	1-54,20232-20496,27512-27808,29357-29903
81	EPI_ISL_484197	B.3	G1440A,G2891A	95.42	1-54,2569-2850,20232-20496,25970-26219,27512-27808,29357-29510,29837-29903
83	EPI_ISL_483931	B.2.1	A2480G,C2558T,C14805T,G26144T	99.6	1-54,29837-29903
84	EPI_ISL_483934	B.2.1	A2480G,C2558T,G9923A,C13255T,C14805T,G26144T	96.26	1-54,2569-2850,20232-20496,27512-27808,29357-29510,29837-29903
85	EPI_ISL_483938	B.2.1	C2370T,A2480G,C2558T,G13348T,C14805T,T22846C,G26144T	98.19	1-54,20232-20496,29357-29510,29837-29903
87	EPI_ISL_483939	B.1.1	C241T,C3037T,C14408T,A23403G,G28881A,G28882A,G28883C	98.19	1-54,20232-20496,29357-29510,29837-29903
88	EPI_ISL_483937	B.1.5	C241T,C3037T,C14408T,A20268G,A23403G,C28854T	99.6	1-54,29837-29903
89	EPI_ISL_483945	B.2.5	T1368C,C4158T,C6990T,C14805T,G26144T	99.6	1-54,29837-29903
90	EPI_ISL_483958	B.2.1	A2480G,C2558T,C14805T,G26144T	95.17	1-54,2569-2850,20232-20496,27512-27808,29357-29903
91	EPI_ISL_483935	B.2.1	A2480G,C2558T,C7851T,C14805T,A24617C,G26144T	96.26	1-54,2569-2850,20232-20496,27512-27808,29357-29510,29837-29903
92	EPI_ISL_483942	B.1.1	C241T,C3037T,C14408T,A23403G,C24418T,G28881A,G28882A,G28883C	98.19	1-54,20232-20496,29357-29510,29837-29903
93	EPI_ISL_483936	B.1	C241T,C3037T,C14408T,A23403G	96.26	1-54,2569-2850,20232-20496,27512-27808,29357-29510,29837-29903
94	EPI_ISL_483944	B.2.1	A2480G,C2558T,C14805T,G26144T	95.27	1-54,2569-2850,20232-20496,27512-28104,29357-29510,29837-29903
95	EPI_ISL_483943	B.1.1	C241T,C3037T,CTAG5654C,T10093G,C14408T,A23403G,G28881A,G28882A,G28883C	90.18	1-54,2569-2850,10147-10384,12235-12439,14580-14895,18037-18275,19592-19866,20232-20496,25970-26219,26567-26860,27512-27808,29357-29510,29837-29903
97	EPI_ISL_483946	B.1	C241T,C3037T,C14408T,A23403G,G24757T,C25350T	92.66	1-54,2569-2850,20232-20496,25053-25301,25970-26219,27512-27808,28757-29007,29357-29903
98	EPI_ISL_483947	B.2.1	A2480G,C2558T,G9923A,C14805T,G23868T,G26144T	99.6	1-54,29837-29903
99	EPI_ISL_483953	B	AATG1604A,C10074T	98.71	1-54,20232-20496,29837-29903
100	EPI_ISL_483955	B.1.1.10	C241T,C3037T,C14408T,C19170T,G19509A,A20649C,A23403G,G28881A,G28882A,G28883C	94.35	1-54,2569-2850,19912-20496,25970-26219,27512-27808,29357-29510,29837-29903
102	EPI_ISL_483941	B.2.1	A2480G,C2558T,C14805T,G26144T,C29750T	96.26	1-54,2569-2850,20232-20496,27512-27808,29357-29510,29837-29903
103	EPI_ISL_483948	B.2.1	A2480G,C2558T,C14805T,G26144T	99.6	1-54,29837-29903
105	EPI_ISL_483949	B.1.13	C241T,C2416T,C3037T,C14408T,C14786T,G20578T,A23403G,G25563T	98.19	1-54,20232-20496,29357-29510,29837-29903
106	EPI_ISL_483951	B.2.1	A2480G,C2558T,C6428T,C14805T,T24304C,G26144T,G27289A	96.26	1-54,2569-2850,20232-20496,27512-27808,29357-29510,29837-29903
107	EPI_ISL_483950	B.2.1	A2480G,C2558T,C7104T,C14805T,G26144T,G28001T	96.49	1-54,6847-7058,20232-20496,27512-27808,29357-29510,29837-29903
109	EPI_ISL_483952	B.1.1	C241T,C3037T,C14408T,A23403G,T23849C,G28881A,G28882A,G28883C	99.6	1-54,29837-29903
110	EPI_ISL_560652	B.2.1	C1457T,A2480G,C2558T,C14805T,G26144T,C29250T	99.6	1-54,29837-29903
111	EPI_ISL_484111	B.1.1	C241T,C3037T,C14408T,A23403G,T27810C,G28881A,G28882A,G28883C	94.32	1-54,10738-11022,20232-20496,25970-26219,27512-27808,29357-29903
112	EPI_ISL_560651	B.2.1	A2480G,C2558T,C14805T,G26144T	99.08	1-54,29357-29510,29837-29903
113	EPI_ISL_560654	B.1	C241T,C3037T,C14408T,A23403G,G25429T	98.19	1-54,20232-20496,29357-29510,29837-29903
114	EPI_ISL_560653	B.2	T3478C,G13627T,C14805T,T18087A,C21736T,G25302T,G26144T,A28338G	97.2	1-54,20232-20496,27512-27808,29357-29510,29837-29903
115	EPI_ISL_560662	B.2	G13627T,C14805T,C15540T,G26144T,A28338G	96.11	1-54,20232-20496,27512-27808,29357-29903
116	EPI_ISL_483954	B.1.1	G105T,C241T,C3037T,C14408T,A23403G,G28881A,G28882A,G28883C	98.19	1-54,20232-20496,29357-29510,29837-29903
117	EPI_ISL_560660	B.2.1	A2480G,C2558T,C14805T,G26144T	99.6	1-54,29837-29903
118	EPI_ISL_560657	B.2.1	A2480G,C2558T,C14805T,G22335T,G26144T,T29682C,G29747A	98.19	1-54,20232-20496,29357-29510,29837-29903
119	EPI_ISL_560656	B.1.1	C241T,C3037T,C14408T,T14646C,A23403G,G28881A,G28882A,G28883C	99.6	1-54,29837-29903
120	EPI_ISL_560659	B.1.1	C241T,C3037T,C14408T,A23403G,G28881A,G28882A,G28883C	98.19	1-54,20232-20496,29357-29510,29837-29903
121	EPI_ISL_560658	B.3	G1440A,G2305T,G2891A,A27669G	99.6	1-54,29837-29903
123	EPI_ISL_560664	B.1	C241T,C3037T,C14408T,A23403G,C25350T	97.2	1-54,20232-20496,27512-27808,29357-29510,29837-29903
125	EPI_ISL_560669	B.2.2	A1515G,C9223T,C14805T,T17247C,C21638T,G26144T	94.31	1-54,2569-2850,9246-9502,20232-20496,27512-27808,29357-29903
126	EPI_ISL_483968	B.1.1	C241T,C3037T,G3230A,C14408T,A23403G,T24076A,G28881A,G28882A,G28883C	99.02	1-54,29666-29903
127	EPI_ISL_560666	B.1	C241T,C3037T,C14408T,A23403G,C25350T	98.19	1-54,20232-20496,29357-29510,29837-29903
128	EPI_ISL_560661	B.1.1	C241T,C3037T,C14408T,A23403G,G28881A,G28882A,G28883C	99.6	1-54,29837-29903
130	EPI_ISL_560665	B.2	C14805T,T17247C,G26144T	96.26	1-54,2569-2850,20232-20496,27512-27808,29357-29510,29837-29903
135	EPI_ISL_560663	B.2.1	A2480G,C2558T,C14805T,C22323T,G26144T	96.26	1-54,2569-2850,20232-20496,27512-27808,29357-29510,29837-29903
136	EPI_ISL_560670	B.1.1	C241T,C3037T,C14408T,A23403G,G28881A,G28882A,G28883C	96.11	1-54,20232-20496,27512-27808,29357-29903
137	EPI_ISL_483967	B.2	G2764T,C6026T,C14805T,T17247C,G26144T	99.6	1-54,29837-29903
140	EPI_ISL_560668	B.1	C241T,C1059T,C3037T,C14408T,A23403G,G24368T,G25563T	99.02	1-54,29666-29903
141	EPI_ISL_483966	B.1.1	C241T,C3037T,C14408T,A23403G,G28881A,G28882A,G28883C	99.02	1-54,29666-29903
142	EPI_ISL_483964	B.1.13	C241T,C2416T,C3037T,G12662A,C14408T,C14786T,G20578T,G21624T,A23403G,G25563T	99.02	1-54,29666-29903
144	EPI_ISL_483965	B.2.1	A2480G,C2558T,C14805T,G26144T	95.17	1-54,2569-2850,20232-20496,27512-27808,29357-29903
145	EPI_ISL_560677	B.1.5	C241T,C3037T,T7339C,C14408T,A23403G,C28854T	94.31	1-54,2569-2850,20232-20496,21428-21682,27512-27808,29357-29903
146	EPI_ISL_560671	B.1.13	C241T,C2416T,C3037T,C14408T,C14786T,G20578T,A23403G,G25563T	99.02	1-54,29666-29903
147	EPI_ISL_561364	B.1.1	C241T,C313T,C3037T,C14408T,A23403G,GTT26158G,G28881A,G28882A,G28883C	94.39	1-54,2569-2850,4426-4658,20232-20496,27512-27808,29357-29903
148	EPI_ISL_560678	B.1.1	C241T,C3037T,C14408T,A23403G,G28881A,G28882A,G28883C	99.02	1-54,29666-29903
150	EPI_ISL_560672	B.2.1	C1593T,A2480G,C2558T,C14805T,G26144T	97.99	1-54,29357-29903
151	EPI_ISL_484094	B.2.1	C64T,A2480G,T2487C,C2558T,T7867C,T9642G,C14805T	92.52	1-54,2569-2850,5933-6197,13670-13946,20232-20496,25970-26219,27512-27808,29357-29903
152	EPI_ISL_560679	B.1.1	C241T,C3037T,C8543T,C14408T,A23403G,G28881A,G28882A,G28883C	99.02	1-54,29666-29903
153	EPI_ISL_560674	B.2.1	A2480G,C2558T,C14805T	93.34	1-54,2569-2850,20232-20496,25970-26219,27512-28104,29357-29903
154	EPI_ISL_560673	B.2.1	A2480G,C2558T,C14805T,G26144T	99.02	1-54,29666-29903
155	EPI_ISL_483956	B.2.1	A2480G,C2558T,C14805T,G26144T	98.09	1-54,27826-28104,29666-29903
156	EPI_ISL_560684	B.2.1	A2480G,C2558T,C9611T,C14805T,G26144T	99.02	1-54,29666-29903
157	EPI_ISL_560676	B.2	G13627T,C14805T,C15540T,G26144T,A28338G	97.1	1-54,20232-20496,29357-29903
158	EPI_ISL_560682	B.3	G1440A,G2891A	95.17	1-54,2569-2850,20232-20496,27512-27808,29357-29903
159	EPI_ISL_560680	B.1.1	C241T,C3037T,C14408T,C19488T,A23403G,G25793T,G28881A,G28882A,G28883C	92.49	1-54,2569-2850,20232-20496,22014-22290,25970-26219,26891-27164,27512-27808,29357-29903
160	EPI_ISL_560683	B.2.1	A2480G,C2558T,C11471T,C14805T	94.33	1-54,2569-2850,20232-20496,25970-26219,27512-27808,29357-29903
162	EPI_ISL_560681	B.2.1	A2480G,C2558T,C14805T,C25603T,G26144T	96.11	1-54,20232-20496,27512-27808,29357-29903
164	EPI_ISL_484098	B.2.1	A2480G,C2558T,C14805T,C25047T,G26144T	94.85	1-54,2569-2850,3827-4077,20232-20496,27512-27808,29357-29510,29666-29903
165	EPI_ISL_561365	B.2.1	C1973T,A2480G,C2558T,A8537G,C14805T,C25339T,G26144T,T26732G,CTCAATTTGCTTTTGCTTGTCCTGACGGCGTAAAACACGTCT27575C	99.6	1-54,29837-29903
166	EPI_ISL_484096	B.1	C241T,C3037T,C14408T,G17944T,A23403G,G25951T	99.6	1-54,29837-29903
168	EPI_ISL_484097	B.2	C355T,G8083T,C14805T,T17247C,G26144T	98.19	1-54,20232-20496,29357-29510,29837-29903
169	EPI_ISL_484095	B.1.1	C241T,C1150T,C3037T,C14408T,A22481T,A23403G,G28881A,G28882A,G28883C	99.6	1-54,29837-29903
170	EPI_ISL_484091	B.2.2	A1515G,C7851T,C9223T,C14805T,T17247C,G26144T	99.6	1-54,29837-29903
171	EPI_ISL_484092	B.1.1	C241T,C3037T,C14408T,A23403G,C25516T,G28881A,G28882A,G28883C	98.19	1-54,20232-20496,29357-29510,29837-29903
172	EPI_ISL_484093	B.1	C241T,C1059T,C3037T,C14408T,A23403G,G24368T,G25563T,G29773T	99.6	1-54,29837-29903
173	EPI_ISL_484087	B.2	G13627T,C14805T,C15540T,G26144T,A28338G	99.6	1-54,29837-29903
175	EPI_ISL_484090	B.1.1	C241T,C3037T,C14408T,A23403G,G28086T,G28881A,G28882A,G28883C	98.19	1-54,20232-20496,29357-29510,29837-29903
177	EPI_ISL_484089	B.2.1	A2480G,C2558T,A5650C,G9856T,C14805T,G26144T	95.17	1-54,2569-2850,20232-20496,27512-27808,29357-29903
178	EPI_ISL_484088	B.1.1	C241T,G3025T,C3037T,C14408T,A23403G,G28881A,G28882A,G28883C	98.19	1-54,20232-20496,29357-29510,29837-29903
180	EPI_ISL_560698	B.2.1	A2480G,C2558T,C14805T,G18255T,G26144T	99.08	1-54,29357-29510,29837-29903
181	EPI_ISL_560689	B.2.5	T1368C,C6990T,C14805T,C23707T,G26144T	97.2	1-54,20232-20496,27512-27808,29357-29510,29837-29903
182	EPI_ISL_484084	B.1.1.7	G204T,C241T,C3037T,C3373A,C11195T,C14408T,A23403G,G23755T,G28881A,G28882A,G28883C	96.11	1-54,20232-20496,27512-27808,29357-29903
183	EPI_ISL_484085	B.1.1	C241T,C3037T,C14408T,A23403G,G28881A,G28882A,G28883C	99.6	1-54,29837-29903
184	EPI_ISL_484086	B.1.1	C241T,C3037T,C14408T,A23403G,G28881A,G28882A,G28883C	97.2	1-54,20232-20496,27512-27808,29357-29510,29837-29903
189	EPI_ISL_484082	B	AATG1604A,T24024A	99.6	1-54,29837-29903
190	EPI_ISL_560690	B.1	C241T,C3037T,C14408T,G17944T,A23403G,G24834A	98.19	1-54,20232-20496,29357-29510,29837-29903
192	EPI_ISL_560694	B.1	A187G,C203T,C241T,C3037T,C9223T,G11335T,C14408T,C14741T,A23403G	97.2	1-54,20232-20496,27512-27808,29357-29510,29837-29903
193	EPI_ISL_560688	B.3	G1440A,G2891A,A27669G	98.19	1-54,20232-20496,29357-29510,29837-29903
194	EPI_ISL_560692	B.2	G13627T,C14805T,C15540T,G26144T,A28338G	97.2	1-54,20232-20496,27512-27808,29357-29510,29837-29903
195	EPI_ISL_560693	B.2.1	A2480G,C2558T,C14805T,G22094A,A22252G	95.42	1-54,2569-2850,20232-20496,25970-26219,27512-27808,29357-29510,29837-29903
196	EPI_ISL_560704	B.1.1	C241T,C1150T,C3037T,C14408T,A22481T,A23403G,G28881A,G28882A,G28883C	96.26	1-54,2569-2850,20232-20496,27512-27808,29357-29510,29837-29903
197	EPI_ISL_560699	B.1.1	C241T,C3037T,C14408T,C15720T,A23403G,G28881A,G28882A,G28883C	99.08	1-54,29357-29510,29837-29903
199	EPI_ISL_560697	B.1.1	C241T,C1150T,C3037T,C14408T,A22481T,A23403G,G28881A,G28882A,G28883C	99.6	1-54,29837-29903
200	EPI_ISL_560696	B.2.1	A2480G,C2558T,G9188T,C14805T,G26144T	99.08	1-54,29357-29510,29837-29903
201	EPI_ISL_560687	B.1.1	C241T,C3037T,C11758T,C14408T,A23403G,G28881A,G28882A,G28883C	95.42	1-54,2569-2850,20232-20496,25970-26219,27512-27808,29357-29510,29837-29903
205	EPI_ISL_560701	B.1.1	C241T,C3037T,C14408T,A23403G,G28881A,G28882A,G28883C	99.6	1-54,29837-29903
206	EPI_ISL_560700	B.1	C241T,C3037T,C14408T,A23403G,C25350T	99.6	1-54,29837-29903
211	EPI_ISL_560703	B.3	G1440A,G2891A	96.26	1-54,2569-2850,20232-20496,27512-27808,29357-29510,29837-29903
212	EPI_ISL_483959	B.2.1	A2480G,C2558T,C6070T,C14805T,G26144T	99.02	1-54,29666-29903
213	EPI_ISL_560705	B.1	C241T,C3037T,C14408T,A23403G,C25350T	99.6	1-54,29837-29903
214	EPI_ISL_560702	B.1	C241T,C3037T,C14408T,G14580T,A23403G	99.08	1-54,29357-29510,29837-29903
216	EPI_ISL_560685	B.2.1	A2480G,C2558T,C14805T	94.43	1-54,2569-2850,20232-20496,25970-26219,27512-28104,29357-29510,29837-29903
217	EPI_ISL_560686	B.2.1	A2480G,C2558T,C14805T,G26144T	98.66	1-54,27826-28104,29837-29903
218	EPI_ISL_483970	B.2.1	A2480G,C2558T,C14805T,C17560A,C20132T,G26144T	96.26	1-54,2569-2850,20232-20496,27512-27808,29357-29510,29837-29903
219	EPI_ISL_560712	B.1.1	C241T,C3037T,C14408T,C14786T,A23403G,G28881A,G28882A,G28883C	99.08	1-54,29357-29510,29837-29903
220	EPI_ISL_483972	B.3	G1440A,G2891A,C4668T,T19434C,C28708T	98.12	1-54,20232-20496,27512-27533,29357-29510,29837-29903
222	EPI_ISL_560709	B.2.1	A2480G,C2558T,T9626G,C14805T	91.89	1-54,2569-2850,3508-3795,4429-4658,6847-7058,20232-20496,25970-26219,27512-27808,29357-29903
223	EPI_ISL_560710	B.1.1.8	C241T,C3037T,C6573T,C8655T,C14408T,A23403G,C25528T,T28203C,G28881A,G28882A,G28883C	95.17	1-54,2569-2850,20232-20496,27512-27808,29357-29903
224	EPI_ISL_560713	B.2.2	A1515G,C9223T,C14805T,T17247C,G26144T	96.26	1-54,2569-2850,20232-20496,27512-27808,29357-29510,29837-29903
225	EPI_ISL_483974	B.1.13	C241T,C2416T,C3037T,C14408T,C14786T,G20578T,A23403G,G25563T	96.26	1-54,2569-2850,20232-20496,27512-27808,29357-29510,29837-29903
226	EPI_ISL_560711	B.2.1	A2480G,C2558T,G11683A,C14805T,T16884G,G26144T	96.11	1-54,20232-20496,27512-27808,29357-29903
229	EPI_ISL_560708	B.2.4	A1678G,C3096T,G13627T,C14805T,C15540T,G26144T,A28338G	98.19	1-54,20232-20496,29357-29510,29837-29903
230	EPI_ISL_483971	B.2.1	A2480G,C2558T,A11781G,C14805T,G26144T	99.6	1-54,29837-29903
231	EPI_ISL_483973	B.1.1.7	C241T,C3037T,C3373A,G5253A,C11195T,C14408T,C16173T,A23403G,G28881A,G28882A,G28883C	99.08	1-54,29357-29510,29837-29903
232	EPI_ISL_560716	B.3	G1440A,G2891A,C3382T,A27669G	98.19	1-54,20232-20496,29357-29510,29837-29903
235	EPI_ISL_560715	B.2	T1490A,C14805T,T17247C,G25483T,G26144T,T26870G	98.19	1-54,20232-20496,29357-29510,29837-29903
236	EPI_ISL_483985	B.1	C241T,C3037T,C14408T,A23403G,C25350T	99.08	1-54,29357-29510,29837-29903
237	EPI_ISL_560706	B.2	AAAGTCATTT685A,G13627T,C14805T,C15540T,G26144T,A28338G	98.19	1-54,20232-20496,29357-29510,29837-29903
239	EPI_ISL_483979	B.2	A9634T,G13627T,C14805T,C15540T,G26144T,A28338G	94.46	1-54,2569-2850,19276-19570,20232-20496,21147-21386,27512-27808,29357-29510,29834-29903
240	EPI_ISL_483977	B.3	G1440A,G2891A,A6944G,G18412T,C22227T,C28887T	98.19	1-54,20232-20496,29357-29510,29837-29903
241	EPI_ISL_483976	B.2.1	A2480G,C2558T,C13009T,C14805T,G26144T,A27388G	99.6	1-54,29837-29903
242	EPI_ISL_483981	B.1.1	C241T,C3037T,C14408T,G21724T,A23403G,G28881A,G28882A,G28883C	98.23	1-54,21428-21682,29357-29510,29837-29903
243	EPI_ISL_483978	B.1.1	C241T,C3037T,C14408T,A23403G,G28881A,G28882A,G28883C	98.19	1-54,20232-20496,29357-29510,29837-29903
244	EPI_ISL_483975	B.1	C241T,C3037T,C14408T,A23403G,G25429T,ATC29677A	98.09	1-54,27512-27808,29357-29510,29837-29903
245	EPI_ISL_483980	B.1	C241T,C3037T,C14408T,A23403G,C25350T	99.08	1-54,29357-29510,29837-29903
246	EPI_ISL_483984	B.2.1	A2480G,C2558T,C14805T,A20604T,G26144T	92.8	1-54,2569-2850,7390-7651,7998-8275,11669-11889,20232-20496,21717-21990,27512-27808,29357-29510,29837-29903
247	EPI_ISL_483982	B.2.1	A2480G,C2558T,C14805T,G26144T	99.6	1-54,29837-29903
248	EPI_ISL_560714	B.2.2	A1515G,C9223T,C14805T,T17247C,A22135G,G26144T	91.57	1-54,2569-2850,9246-9502,16486-16770,19276-19570,20232-20496,21147-21386,27512-27808,29357-29903
249	EPI_ISL_484016	B.1.1.10	C241T,C3037T,C14408T,C19170T,G19509A,A23403G,G28881A,G28882A,G28883C	97.1	1-54,20232-20496,29357-29903
252	EPI_ISL_483987	B.2.1	A2480G,C2558T,G9130T,T12724G,C14805T,G26144T	99.08	1-54,29357-29510,29837-29903
253	EPI_ISL_483990	B.1	C241T,C3037T,C13730T,C14408T,A23403G,G25429T	97.2	1-54,20232-20496,27512-27808,29357-29510,29837-29903
254	EPI_ISL_483989	B.2.1	A2480G,C2558T,C14805T,TTTA21990T,G26144T	99.08	1-54,29357-29510,29837-29903
255	EPI_ISL_483991	B.2	T1490A,C14805T,T17247C,G26144T,T26870G	97.2	1-54,20232-20496,27512-27808,29357-29510,29837-29903
256	EPI_ISL_483983	B.1.1	C241T,C1150T,C3037T,C14408T,A22481T,A23403G,G28881A,G28882A,G28883C	97.2	1-54,20232-20496,27512-27808,29357-29510,29837-29903
257	EPI_ISL_484003	B	AATG1604A,C6504T,C17898T	95.42	1-54,2569-2850,20232-20496,25970-26219,27512-27808,29357-29510,29837-29903
259	EPI_ISL_484002	B.1.1	C241T,C3037T,C14408T,A23403G,G25278C,G28881A,G28882A,G28883C	99.08	1-54,29357-29510,29837-29903
261	EPI_ISL_483995	B.2	G13627T,C14805T,C15540T,G26144T,A28338G	99.08	1-54,29357-29510,29837-29903
265	EPI_ISL_483988	A.1	C5884T,C8782T,C17747T,A17858G,C18060T,G24305A,T27866C,T28144C	98.19	1-54,5933-6197,29357-29510,29837-29903
268	EPI_ISL_483960	B.1	C241T,C3037T,C14408T,A23403G,C25350T	92.55	1-54,2569-2850,19276-19570,20232-20496,21147-21386,25053-25301,27512-27808,29357-29903
269	EPI_ISL_484007	B.1.1.8	C241T,GGTCATGTTA509G,C3037T,C6573T,G9425A,C14408T,A23403G,C25528T,G28881A,G28882A,G28883C	95.42	1-54,2569-2850,20232-20496,25970-26219,27512-27808,29357-29510,29837-29903
270	EPI_ISL_483996	B.1.1	C241T,C3037T,C14408T,A23403G,G28881A,G28882A,G28883C	97.25	1-54,2569-2850,20232-20496,29357-29510,29837-29903
271	EPI_ISL_484010	B.1.1	C241T,C3037T,C14408T,A23403G,G28881A,G28882A,G28883C	98.19	1-54,20232-20496,29357-29510,29837-29903
272	EPI_ISL_484000	B.1.1	C241T,C3037T,C14408T,A23403G,G28881A,G28882A,G28883C	95.42	1-54,2569-2850,20232-20496,25970-26219,27512-27808,29357-29510,29837-29903
273	EPI_ISL_484006	B.2	C1346T,A3780G,A9609G,G13627T,C14805T,C15540T,C20178T,C26882T,A28338G	94.58	1-54,2569-2850,3827-4077,20232-20496,25970-26219,27512-27808,29357-29510,29837-29903
274	EPI_ISL_484008	B.2	G13627T,C14805T,C15540T,G26144T,A28338G	99.6	1-54,29837-29903
275	EPI_ISL_484009	B.2	G13627T,C14805T,C15540T,A28338G	95.42	1-54,2569-2850,20232-20496,25970-26219,27512-27808,29357-29510,29837-29903
276	EPI_ISL_484004	B.2.1	A2480G,C2558T,A4411T,T13955C,C14805T,T22657C,T23371C,G26144T	95.17	1-54,2569-2850,20232-20496,27512-27808,29357-29903
277	EPI_ISL_483999	B.1.1	C241T,C1150T,C3037T,C14408T,A22481T,A23403G,G28881A,G28882A,G28883C	99.08	1-54,29357-29510,29837-29903
278	EPI_ISL_484001	B.2.1	A2480G,C2558T,A11781G,C14805T	94.33	1-54,2569-2850,20232-20496,25970-26219,27512-27808,29357-29903
279	EPI_ISL_483994	B.2.1	A2480G,C2558T,C14805T,G22094A,A22252G	94.54	1-54,2569-2850,9835-10099,20232-20496,25970-26219,27512-27808,29357-29510,29837-29903
280	EPI_ISL_484012	B.1	C241T,C3037T,G13617T,C14408T,A23403G,C25350T	99.6	1-54,29837-29903
282	EPI_ISL_483962	B.2.1	A2480G,C2558T,C14805T,G22094A,A22252G,G26144T	98.09	1-54,27512-27808,29357-29510,29837-29903
283	EPI_ISL_483993	B.2	G9856T,C14805T,T17247C,C25613T	92.33	1-54,2569-2850,13670-13946,20232-20496,25647-26219,27512-27808,29357-29903
284	EPI_ISL_561366	B.2	G13627T,C14805T,C15540T,CTG16073C,A28338G	93.56	1-54,2569-2850,15225-15503,20232-20496,23823-24100,25970-26219,27512-27808,29357-29510,29837-29903
285	EPI_ISL_483992	B.1.1.9	C241T,C3037T,A10948G,C14408T,A23403G,C27542T,G28881A,G28882A,G28883C	99.6	1-54,29837-29903
286	EPI_ISL_483997	B.1	C241T,C1059T,C3037T,C14408T,A23403G,G24368T,G25563T	94.85	1-54,2569-2850,20232-20496,25970-26219,27512-27808,29357-29510,29666-29903
287	EPI_ISL_483998	B.1	C241T,C3037T,A8590G,C14408T,A21163G,A23403G,G25429T,C27213T	97.2	1-54,20232-20496,27512-27808,29357-29510,29837-29903
293	EPI_ISL_483986	B.1	C241T,C3037T,C14408T,A23403G,C25350T	99.6	1-54,29837-29903
295	EPI_ISL_484005	B.2.4	A1678G,C3096T,G13627T,C14805T,C15540T,G26144T,A28338G	99.6	1-54,29837-29903
296	EPI_ISL_483963	B.1.1	C241T,C3037T,C14408T,A23403G,G28881A,G28882A,G28883C	98.19	1-54,20232-20496,29357-29510,29837-29903
299	EPI_ISL_484015	B.2.1	A2480G,C2558T,C14805T	94.33	1-54,2569-2850,20232-20496,25970-26219,27512-27808,29357-29903
300	EPI_ISL_484026	B.1	C241T,C1059T,C3037T,C14408T,A17192G,A23403G,G25563T	95.27	1-54,20232-20496,25970-26219,27512-27808,29357-29903
301	EPI_ISL_484019	B.2.4	A1678G,C3096T,G13627T,C14805T,C15540T,A24033G,G26144T,A28338G	99.02	1-54,29666-29903
302	EPI_ISL_484018	B.2.1	A2480G,C2558T,C14805T,G26144T	97.99	1-54,29357-29903
303	EPI_ISL_484013	B.1.1	C241T,C3037T,C14408T,A23403G,G28881A,G28882A,G28883C	98.1	1-54,20232-20496,27512-27538,29357-29510,29837-29903
304	EPI_ISL_484014	B.1	C241T,C1059T,C3037T,C14408T,A23403G,G24368T,G25563T	96.26	1-54,2569-2850,20232-20496,27512-27808,29357-29510,29837-29903
305	EPI_ISL_484017	B.1.1	C241T,C3037T,A3406G,C14408T,A23403G,G27281T,G28881A,G28882A,G28883C	97.1	1-54,20232-20496,29357-29903
307	EPI_ISL_484023	B.1.1	C241T,C3037T,C14408T,A23403G,G28881A,G28882A,G28883C	94.33	1-54,2569-2850,20232-20496,25970-26219,27512-27808,29357-29903
308	EPI_ISL_484024	B.1.3	C241T,C1059T,C3037T,C11916T,C14408T,C18998T,A23403G,G25563T	96.11	1-54,20232-20496,27512-27808,29357-29903
309	EPI_ISL_484020	B.1.1	C241T,C1150T,T2978C,C3037T,C14408T,A22481T,A23403G,G28881A,G28882A,G28883C	99.02	1-54,29666-29903
310	EPI_ISL_484022	B.2	T586C,A1123G,G2448T,G13627T,C14805T,C15540T,G26144T,A28338G	97.1	1-54,20232-20496,29357-29903
312	EPI_ISL_484021	B.1.1	C241T,C3037T,C14408T,A23403G,G28881A,G28882A,G28883C	97.99	1-54,29357-29903
314	EPI_ISL_484025	B.2.1	C2558T,G18255T,G26144T	97.1	1-54,20232-20496,29357-29903
315	EPI_ISL_484028	B.1.13	C241T,C2416T,C3037T,C9430T,C14408T,G20578T,A23403G,G25563T	99.02	1-54,29666-29903
319	EPI_ISL_484030	B.2.1	A2480G,C2558T,A11781G,C14805T,G26144T	97.1	1-54,20232-20496,29357-29903
320	EPI_ISL_484038	B.2.1	A2480G,C2558T,C14805T	94.33	1-54,2569-2850,20232-20496,25970-26219,27512-27808,29357-29903
322	EPI_ISL_484031	B.1.1	C241T,C1150T,C3037T,C14408T,A22481T,A23403G,G28881A,G28882A,G28883C	94.33	1-54,2569-2850,20232-20496,25970-26219,27512-27808,29357-29903
324	EPI_ISL_484037	B.1.1.10	C241T,C3037T,C6883T,C14408T,C19170T,G19509A,A23403G,G28077T,G28881A,G28882A,G28883C	95.17	1-54,2569-2850,20232-20496,27512-27808,29357-29903
325	EPI_ISL_484198	B.2.1	A2480G,C2558T,C14805T,C17560A,C20132T,C21654T	93.45	1-54,1943-2205,2569-2850,20232-20496,25970-26219,27512-27808,29357-29903
326	EPI_ISL_484039	B.1.1	C241T,G2164A,C3037T,C14408T,A23403G,G28881A,G28882A,G28883C	94.33	1-54,2569-2850,20232-20496,25970-26219,27512-27808,29357-29903
328	EPI_ISL_484035	B.2.1	A2480G,C2558T,A12682G,C14805T,C23638T	94.33	1-54,2569-2850,20232-20496,25970-26219,27512-27808,29357-29903
329	EPI_ISL_484040	B.1.1	C241T,C313T,C3037T,G10105T,C14408T,A23403G,C25904T,G28881A,G28882A,G28883C	94.33	1-54,2569-2850,20232-20496,25970-26219,27512-27808,29357-29903
331	EPI_ISL_484032	B.2	C14805T,T17247C,G26144T	96.11	1-54,20232-20496,27512-27808,29357-29903
332	EPI_ISL_484027	B.2	C3736T,C14805T,G16853T,T17247C,G26144T,G26230T	98.5	1-54,29357-29512,29666-29903
333	EPI_ISL_484034	B.1	C241T,C3037T,C14408T,A23403G,C25350T	99.02	1-54,29666-29903
334	EPI_ISL_484105	B.2.1	A2480G,C2558T,C14805T,G26144T	97.1	1-54,20232-20496,29357-29903
335	EPI_ISL_484045	B.1	C241T,C1059T,C3037T,C14408T,A23403G,G24368T,G25563T	97.1	1-54,20232-20496,29357-29903
336	EPI_ISL_484041	B.1	C241T,C1059T,C3037T,C14408T,A23403G,G24368T,G25563T	97.99	1-54,29357-29903
337	EPI_ISL_484036	B.2.1	A2480G,C2558T,C6070T,A12918G,C14805T,G26144T	99.02	1-54,29666-29903
338	EPI_ISL_484029	B.3	G1440A,G2891A,C4668T,A12976T,C26895T,C28708T	94.33	1-54,2569-2850,20232-20496,25970-26219,27512-27808,29357-29903
340	EPI_ISL_484048	B.1.1	C241T,C1314T,C3037T,C14408T,A23403G,G28881A,G28882A,G28883C	97.1	1-54,20232-20496,29357-29903
345	EPI_ISL_484044	B.1.5	C241T,C2574T,C3037T,C14408T,A23403G,C28854T	97.1	1-54,20232-20496,29357-29903
346	EPI_ISL_484046	B.1.1	C241T,C3037T,C14408T,A23403G,G28881A,G28882A,G28883C	98.51	1-54,29357-29510,29666-29903
347	EPI_ISL_484043	B.2.1	A2480G,C2558T,C14805T,G26144T	96.11	1-54,20232-20496,27512-27808,29357-29903
348	EPI_ISL_484047	B.1.1	C241T,C313T,C3037T,G10105T,G11221T,C14408T,A23403G,C25904T,G28881A,G28882A,G28883C	97.1	1-54,20232-20496,29357-29903
349	EPI_ISL_484049	B.2.1	A2480G,C2558T,C4752T,C14805T,G26144T	97.99	1-54,29357-29903
350	EPI_ISL_484050	B.2.1	A2480G,C2558T,C14805T,A27388G	94.33	1-54,2569-2850,20232-20496,25970-26219,27512-27808,29357-29903
351	EPI_ISL_484052	B.2.1	A2480G,C2558T,C6070T,A12918G,C14805T,G26144T	97.99	1-54,29357-29903
352	EPI_ISL_484042	B.1	C241T,C3037T,C14408T,A23403G,C25350T	94.33	1-54,2569-2850,20232-20496,25970-26219,27512-27808,29357-29903
353	EPI_ISL_560717	B.2.1	G713T,C1091T,A2480G,C2558T,T5338C,C14805T,C16466A,CACATTA20115C,G26144T,G28191T	94.21	1-54,2569-2850,10738-11022,20232-20496,27512-27808,29357-29903
354	EPI_ISL_484055	B.1	C241T,C3037T,C14408T,A23403G,C25350T	97.99	1-54,29357-29903
355	EPI_ISL_484053	B.1.1	C241T,C1150T,C3037T,C14408T,A22481T,A23403G,G28881A,G28882A,G28883C	99.6	1-54,29837-29903
356	EPI_ISL_484054	B.1.1	C241T,C1150T,C3037T,C14408T,A22481T,A23403G,G28881A,G28882A,G28883C	97.1	1-54,20232-20496,29357-29903
357	EPI_ISL_484058	B.1.1	C241T,C3037T,C14408T,G21724T,A23403G,C28732T,G28881A,G28882A,G28883C	96.25	1-54,20232-20496,21428-21682,29357-29903
359	EPI_ISL_484057	B.1	C241T,C3037T,T10528C,C14408T,C18486T,A23403G,C25350T	94.33	1-54,2569-2850,20232-20496,25970-26219,27512-27808,29357-29903
362	EPI_ISL_484199	B.1	C241T,C3037T,C14408T,A23403G,C25350T	95.27	1-54,20232-20496,25970-26219,27512-27808,29357-29903
363	EPI_ISL_484056	B.2.4	A1678G,C3096T,G13627T,C14805T,C15540T,G26144T,A28338G	99.02	1-54,29666-29903
366	EPI_ISL_484062	B.1.1	C241T,C3037T,C14408T,A23403G,G28881A,G28882A,G28883C	94.32	1-54,10738-11022,20232-20496,25970-26219,27512-27808,29357-29903
367	EPI_ISL_484059	B.1	C241T,C3037T,C14408T,A23403G,G25429T	99.51	1-54,29810-29903
369	EPI_ISL_484069	B.3	G1440A,G2891A,C4668T,A6544G,T28382C	97.1	1-54,20232-20496,29357-29903
370	EPI_ISL_484065	B.1.5.3	C241T,C3037T,C8025T,C13019T,C14408T,A23403G,C29108T	96.27	1-54,20232-20496,25970-26219,29357-29903
372	EPI_ISL_484070	B.2.1	A2480G,C2558T,C14805T,G26144T	99.02	1-54,29666-29903
373	EPI_ISL_484061	B.1	C241T,C1348T,C3037T,G5612A,C14408T,G15006T,G19962T,A23403G,C23996T,C25350T	93.38	1-54,2569-2850,10738-11022,20232-20496,25970-26219,27512-27808,29357-29903
374	EPI_ISL_484064	B.2.1	A2480G,C2558T,C6070T,C14805T,G26144T	99.02	1-54,29666-29903
375	EPI_ISL_484071	B.1.1	C241T,C3037T,T4771A,C14408T,A23403G,T24289C,G28881A,G28882A,G28883C	93.38	1-54,2569-2850,10738-11022,20232-20496,25970-26219,27512-27808,29357-29903
380	EPI_ISL_484067	B.1.1	C241T,C3037T,C14408T,A23403G,G28881A,G28882A,G28883C	94.33	1-54,2569-2850,20232-20496,25970-26219,27512-27808,29357-29903
383	EPI_ISL_560718	B.1	G185A,C241T,C3037T,C14408T,A23403G,G25429T	96.11	1-54,20232-20496,27512-27808,29357-29903
384	EPI_ISL_484066	B.1.1	C241T,G2164A,C3037T,C14408T,A23403G,G28881A,G28882A,G28883C	93.38	1-54,2569-2850,10738-11022,20232-20496,25970-26219,27512-27808,29357-29903
385	EPI_ISL_484060	B.1	C241T,C1059T,C3037T,C14408T,A23403G,G24368T,G25563T	97.1	1-54,20232-20496,29357-29903
388	EPI_ISL_484068	B.2	A3484G,G13627T,C14805T,C15540T,A28338G	95.27	1-54,20232-20496,25970-26219,27512-27808,29357-29903
390	EPI_ISL_484072	B.1.1	C241T,C3037T,C14408T,C20946T,A23403G,C27046T,G28881A,G28882A,G28883C	99.02	1-54,29666-29903
393	EPI_ISL_484078	B.1	C241T,C3037T,C14408T,A23403G	97.1	1-54,20232-20496,29357-29903
394	EPI_ISL_484073	B.2.1	A2480G,C2558T,A12529G,C14805T,A19165G,G28883A	95.27	1-54,20232-20496,25970-26219,27512-27808,29357-29903
395	EPI_ISL_484075	B.2.1	A2480G,C2558T,A4411T,C14805T,T22657C,T23371C,G26144T	97.1	1-54,20232-20496,29357-29903
396	EPI_ISL_484074	B.2.1	A2480G,C2558T,C6070T,A12918G,C14805T,G26144T	97.99	1-54,29357-29903
398	EPI_ISL_484076	B.2	C1427T,G13627T,C14805T,C15540T,C25096T,G26144T,G28209T,A28338G	97.1	1-54,20232-20496,29357-29903
399	EPI_ISL_484077	B.2.1	A2480G,C2558T,C14805T	96.25	1-54,20232-20496,25970-26219,27512-27516,29357-29903
400	EPI_ISL_484079	B.1.1	C241T,C3037T,C14408T,A23403G,G28881A,G28882A,G28883C	99.02	1-54,29666-29903
401	EPI_ISL_484200	B.1.5	C241T,C3037T,C14408T,A23403G,C28854T	94.32	1-54,10738-11022,20232-20496,25970-26219,27512-27808,29357-29903
402	EPI_ISL_484080	B.1.1	C241T,C3037T,C14408T,A23403G,G28881A,G28882A,G28883C	95.27	1-54,20232-20496,25970-26219,27512-27808,29357-29903
405	EPI_ISL_484106	B.1	C241T,C3037T,C14408T,A23403G	97.1	1-54,20232-20496,29357-29903
406	EPI_ISL_484103	B.1.13	C110T,C241T,G1883A,C2416T,C3037T,C14408T,G20578T,A23403G,G25563T	97.99	1-54,29357-29903
410	EPI_ISL_484117	B.1.1	C241T,C3037T,C14408T,A23403G,G28881A,G28882A,G28883C	99.6	1-54,29837-29903
412	EPI_ISL_484118	B.2	C14805T,T17247C,G26144T	97.1	1-54,20232-20496,29357-29903
414	EPI_ISL_484102	B.1	C241T,C1059T,C3037T,C10252T,C14408T,A23403G,G24368T,G25563T,G29227A	96.27	1-54,20232-20496,25970-26219,29357-29903
415	EPI_ISL_484101	B.1.1	C241T,C3037T,C14408T,A23403G,G28881A,G28882A,G28883C	94.32	1-54,10738-11022,20232-20496,25970-26219,27512-27808,29357-29903
416	EPI_ISL_484109	B.1	C241T,C1059T,C3037T,C14408T,C19263T,A23403G,G25563T,C26822T	95.27	1-54,20232-20496,25970-26219,27512-27808,29357-29903
417	EPI_ISL_484099	B.1.1	C241T,C3037T,C14408T,A23403G,G28881A,G28882A,G28883C	97.1	1-54,20232-20496,29357-29903
418	EPI_ISL_484100	B.1.1	C241T,C3037T,C14408T,A23403G,G28881A,G28882A,G28883C	97.1	1-54,20232-20496,29357-29903
419	EPI_ISL_484081	B.1.1	C241T,C3037T,C11095T,C14408T,C18252T,A23403G,G28881A,G28882A,G28883C	96.27	1-54,20232-20496,25970-26219,29357-29903
421	EPI_ISL_484134	B.1.1	C241T,C3037T,C14408T,A23403G,G28881A,G28882A,G28883C	99.02	1-54,29666-29903
423	EPI_ISL_484110	B.2.2	A1515G,C9223T,C14805T,T17247C,G26144T	99.02	1-54,29666-29903
424	EPI_ISL_484108	B.1.1	C241T,C3037T,C14408T,A23403G,G28881A,G28882A,G28883C	95.27	1-54,20232-20496,25970-26219,27512-27808,29357-29903
426	EPI_ISL_484113	B.1	C241T,C3037T,C14408T,A23403G,C25350T	97.99	1-54,29357-29903
427	EPI_ISL_484114	B	AATG1604A,C10755T,C11575T	98.51	1-54,29357-29510,29666-29903
429	EPI_ISL_484107	B.2.1	A2480G,C2558T,C14805T,G26144T	97.1	1-54,20232-20496,29357-29903
430	EPI_ISL_484115	B.2.1	A2480G,C2558T,C14805T,A25048T,G26144T	99.02	1-54,29666-29903
433	EPI_ISL_484116	B.3	G1440A,G2891A,C14755T,G25440C,A27669G	98.51	1-54,29357-29510,29666-29903
434	EPI_ISL_561367	B.1.1	C241T,C1150T,C3037T,C14408T,A22481T,A23403G,TTA28062T,G28881A,G28882A,G28883C	97.1	1-54,20232-20496,29357-29903
435	EPI_ISL_484112	B.1.1	C241T,C313T,C3037T,C14408T,A21069G,A23403G,G28086T,G28881A,G28882A,G28883C	95.27	1-54,20232-20496,25970-26219,27512-27808,29357-29903
436	EPI_ISL_484104	B.1.1	C241T,C3037T,C14408T,A23403G,C27625T,C28758A,G28881A,G28882A,G28883C	99.02	1-54,29666-29903
437	EPI_ISL_484119	B.2	C14805T,C17125T	96.27	1-54,20232-20496,25970-26219,29357-29903
443	EPI_ISL_484121	B.1	C241T,C3037T,C14408T,C16289T,A23403G,G25429T	97.1	1-54,20232-20496,29357-29903
446	EPI_ISL_484124	B.1.1	C241T,C3037T,C14408T,A23403G,C27679T,G28881A,G28882A,G28883C	96.16	1-54,2569-2850,20232-20496,29357-29903
447	EPI_ISL_484123	B.1.1	C241T,C3037T,C10440T,C14408T,A23403G,G23868T,G28881A,G28882A,G28883C	95.17	1-54,2569-2850,20232-20496,27512-27808,29357-29903
448	EPI_ISL_484122	B.1	C241T,C3037T,C14408T,C16616T,A23403G,G25429T	95.17	1-54,2569-2850,20232-20496,27512-27808,29357-29903
449	EPI_ISL_484130	B.1	C241T,C1059T,C3037T,T13006C,C14408T,C21614T,A23403G,G25563T,C25688T	97.2	1-54,20232-20496,27512-27808,29357-29510,29837-29903
450	EPI_ISL_484125	B.2	G13627T,C14805T,C15540T,G25302T,A25822T,G26144T,A28338G,G29759T	99.6	1-54,29837-29903
451	EPI_ISL_484135	B.1.22	C241T,C1594T,C3037T,C11109T,C14408T,A23403G,G25563T	97.07	1-54,1624-1897,29357-29903
454	EPI_ISL_484128	B.1	C241T,C3037T,C14408T,C19325T,A23403G,C23422T	97.2	1-54,20232-20496,27512-27808,29357-29510,29837-29903
455	EPI_ISL_560719	B.3	T907G,G1440A,G2891A,T7717C,C25904T	99.02	1-54,29666-29903
456	EPI_ISL_484137	B.1.1	C241T,C3037T,C14408T,A23403G,G28881A,G28882A,G28883C	96.16	1-54,2569-2850,20232-20496,29357-29903
460	EPI_ISL_484120	B.1.1	C241T,C3037T,C3775T,C14408T,A23403G,G28881A,G28882A,G28883C	98.51	1-54,29357-29510,29666-29903
461	EPI_ISL_484129	B.2.1	A2480G,C2558T,G8171A,C14805T,G26144T	99.02	1-54,29666-29903
462	EPI_ISL_484131	B.2.5	C14805T,C23707T,G24116T,G26144T	99.02	1-54,29666-29903
463	EPI_ISL_561368	B.3	G1440A,G2891A,GC7673G,G7940GT,C26636T	95.17	1-54,2569-2850,20232-20496,27512-27808,29357-29903
464	EPI_ISL_484136	B.1.1.9	C241T,C3037T,A10948G,C14408T,A23403G,C27542T,G28881A,G28882A,G28883C	99.02	1-54,29666-29903
465	EPI_ISL_561369	B.2.1	A2480G,C2558T,C9561T,C14805T,G26144T,CAC27879CT,G27882GTT,C27883CT,C28896T	97.1	1-54,20232-20496,29357-29903
467	EPI_ISL_484132	B.1	C241T,C3037T,C14408T,C17285T,A23403G,C26681T	91.35	1-54,2569-2850,3508-3795,19276-19570,19912-20496,21147-21386,27512-27808,29357-29903
469	EPI_ISL_560723	B.1	C241T,C3037T,C14408T,A23403G,C25350T	99.02	1-54,29666-29903
470	EPI_ISL_484127	B.1.1	C241T,G2164A,C3037T,C14408T,A23403G,G28881A,G28882A,G28883C	96.11	1-54,20232-20496,27512-27808,29357-29903
471	EPI_ISL_484138	B.1.1	C241T,C2306T,C3037T,C3784T,C14408T,G18653A,A23403G,G28881A,G28882A,G28883C	94.33	1-54,2569-2850,3827-4077,20232-20496,27512-27808,29357-29903
472	EPI_ISL_560721	B.1.13	C241T,C2416T,C3037T,C14408T,C14786T,G20578T,A23403G,C25163A,G25563T	96.11	1-54,20232-20496,27512-27808,29357-29903
473	EPI_ISL_560727	B.3	G1440A,G2891A,A27669G	99.02	1-54,29666-29903
475	EPI_ISL_560726	B.1.1	C241T,C3037T,C14408T,A23403G,G28881A,G28882A,G28883C	97.1	1-54,20232-20496,29357-29903
476	EPI_ISL_560725	B.1	C241T,C1059T,C3037T,C14408T,A23403G,G25563T	97.1	1-54,20232-20496,29357-29903
477	EPI_ISL_560732	B.1	C241T,C3037T,C14408T,A23403G,G25429T	95.17	1-54,2569-2850,20232-20496,27512-27808,29357-29903
478	EPI_ISL_560724	B.1.1	C241T,C3037T,C14408T,A23403G,C26131T,G28881A,G28882A,G28883C	97.1	1-54,20232-20496,29357-29903
480	EPI_ISL_483961	B.1	C241T,C3037T,C14408T,A23403G,C25350T	99.02	1-54,29666-29903
482	EPI_ISL_560737	B.2.1	A2480G,C2558T,A11090T,C14805T,G26144T,A28175G	97.1	1-54,20232-20496,29357-29903
483	EPI_ISL_560736	B.2	G13627T,C14805T,C15540T,G18686C,G26144T,A28338G	99.02	1-54,29666-29903
485	EPI_ISL_560733	B.2.1	A2480G,C2558T,C14805T,G26144T	97.1	1-54,20232-20496,29357-29903
486	EPI_ISL_560730	B.2	G1738T,G13627T,C14805T,C15540T,C25096T,G26144T,G28209T,A28338G	98.51	1-54,29357-29510,29666-29903
487	EPI_ISL_484142	B.2.5	T1368C,C6990T,C14805T,C22075T,C23707T,T25036C,G26144T,A28901C	97.1	1-54,20232-20496,29357-29903
490	EPI_ISL_484146	B.2.1	A2480G,C2558T,C14805T,G20006C,G26144T,C28639T,C28890T	97.99	1-54,29357-29903
491	EPI_ISL_484148	B.1.1.4	C241T,C3037T,C14408T,C18788T,T19839C,A23403G,G28881A,G28882A,G28883C	95.17	1-54,2569-2850,20232-20496,27512-27808,29357-29903
492	EPI_ISL_484139	B.1	C241T,C1059T,C3037T,C3902T,C14408T,T17343C,A23403G,G24368T,G25563T	95.17	1-54,2569-2850,20232-20496,27512-27808,29357-29903
493	EPI_ISL_560728	B.1.1	C241T,C3037T,C14408T,A23403G,G28881A,G28882A,G28883C	96.16	1-54,2569-2850,20232-20496,29357-29903
494	EPI_ISL_560735	B.1.1	C241T,C3037T,G8653T,C14408T,C21772T,A23403G,C27920T,G28881A,G28882A,G28883C	95.17	1-54,2569-2850,20232-20496,27512-27808,29357-29903
495	EPI_ISL_560729	B.3	G1440A,G2891A,T6605C,A27669G	97.1	1-54,20232-20496,29357-29903
496	EPI_ISL_560734	B.1.1	C241T,C1150T,C3037T,C14408T,A22481T,A23403G,G28881A,G28882A,G28883C	99.02	1-54,29666-29903
497	EPI_ISL_484147	B.1.1	C241T,C3037T,C14408T,A23403G,G28881A,G28882A,G28883C	97.1	1-54,20232-20496,29357-29903
498	EPI_ISL_484151	A.2	C4540T,C8782T,T9477A,A9997G,C14805T,G25979T,C26533T,T28144C,C28311T,C28657T,C28863T	96.17	1-54,20232-20496,25647-25924,29357-29903
499	EPI_ISL_484144	B.2.1	A2480G,C2558T,C14805T,C18175T,G26144T	97.1	1-54,20232-20496,29357-29903
500	EPI_ISL_560731	B.1	C241T,C3037T,C14408T,C16289T,A23403G,C23673T,G25429T	97.1	1-54,20232-20496,29357-29903
501	EPI_ISL_484141	B.1.1	C241T,C3037T,C14408T,A23403G,G28881A,G28882A,G28883C	97.1	1-54,20232-20496,29357-29903
502	EPI_ISL_560738	B.1	C241T,C3037T,T4882C,C14408T,C16289T,A23403G,G25429T	93.41	1-54,2569-2850,7093-7332,10738-11022,20232-20496,27512-27808,29357-29903
503	EPI_ISL_484143	B.1.13	C241T,C2416T,C3037T,G12662A,C14408T,C14786T,G20578T,G21624T,A23403G,T24499C,G25563T,C26801T	95.17	1-54,2569-2850,20232-20496,27512-27808,29357-29903
504	EPI_ISL_484145	B.1.1	C241T,C3037T,C14408T,A23403G,G28881A,G28882A,G28883C	99.02	1-54,29666-29903
505	EPI_ISL_484154	B.2.1	A2480G,C2558T,T9519C,C14805T,G16396A,G26144T	97.1	1-54,20232-20496,29357-29903
506	EPI_ISL_484170	B.2.1	A2480G,C2558T,C14805T,G18255T,G25297A,G26144T	99.6	1-54,29837-29903
507	EPI_ISL_484155	B.2.1	A2480G,C2558T,C13501T,C14805T,G22331A,G26144T	97.1	1-54,20232-20496,29357-29903
508	EPI_ISL_484150	B.1.30	C241T,C1059T,C1437T,C3037T,T13006C,C14408T,A23403G,G25563T,C25688T	99.02	1-54,29666-29903
510	EPI_ISL_484157	B.1.1	C241T,C3037T,C14408T,A23403G,G28881A,G28882A,G28883C	97	1-54,20232-20496,27512-27541,29357-29903
511	EPI_ISL_484149	B.2.1	A2480G,C2558T,C14805T,G26144T,A26319T	97.99	1-54,29357-29903
512	EPI_ISL_484152	B.2.1	A2480G,C2558T,C14805T,G26144T	99.6	1-54,29837-29903
513	EPI_ISL_484161	B.2.1	A2480G,C2558T,C14805T,G26144T	96.11	1-54,20232-20496,27512-27808,29357-29903
516	EPI_ISL_484140	B.1.1.7	C241T,C3037T,C3373A,C11195T,C14408T,A23403G,G28881A,G28882A,G28883C	95.17	1-54,2569-2850,20232-20496,27512-27808,29357-29903
517	EPI_ISL_560740	B.1.1	C241T,C3037T,G3230A,C14408T,C21552T,A23403G,T24076A,G24914T,G28881A,G28882A,G28883C	97.99	1-54,29357-29903
518	EPI_ISL_484201	B.1	C241T,C3037T,C14408T,A23403G,G25429T	97.1	1-54,20232-20496,29357-29903
519	EPI_ISL_484126	B.1.1	C241T,C3037T,C14408T,A23403G,G28881A,G28882A,G28883C	99.6	1-54,29837-29903
520	EPI_ISL_484174	B.1	C241T,C3037T,C14408T,A23403G,C25350T	99.02	1-54,29666-29903
522	EPI_ISL_484202	B.1	C241T,C3037T,C14408T,A23403G,A26530G	95.17	1-54,2569-2850,20232-20496,27512-27808,29357-29903
524	EPI_ISL_484203	B.2.1	A2480G,C2558T,G11683A,C14805T,G26144T	96.11	1-54,20232-20496,27512-27808,29357-29903
525	EPI_ISL_484180	B.1.1	C241T,C3037T,T4156A,C14408T,A23403G,G28881A,G28882A,G28883C	96.11	1-54,20232-20496,27512-27808,29357-29903
526	EPI_ISL_484182	B.1.1	C241T,C313T,C3037T,G6975T,C14408T,G19518T,A23403G,G28845T,G28881A,G28882A,G28883C	97.1	1-54,20232-20496,29357-29903
527	EPI_ISL_484177	B.2	C1218T,A7755G,G13627T,C14805T,C15540T,G26144T,A28338G	91.35	1-54,2569-2850,3508-3795,19276-19570,19912-20496,21147-21386,27512-27808,29357-29903
528	EPI_ISL_484204	B.1.1.1	C241T,C3037T,C4002T,G9190A,G10097A,C13536T,C14184T,C14408T,C21058T,A23403G,C23731T,G28881A,G28882A,G28883C	91.77	1-54,2569-2850,3508-3795,10147-10384,20232-20496,21147-21386,25970-26219,27512-27808,29357-29903
529	EPI_ISL_484173	B.1.1.5	C241T,C3037T,A11839G,C14408T,T19839C,A23403G,G28881A,G28882A,G28883C	97.62	1-54,20232-20496,29357-29510,29666-29903
530	EPI_ISL_484207	B.1.1	C241T,C2306T,C3037T,C3784T,C14408T,G18653A,C22000T,A23403G,G28881A,G28882A,G28883C	96.17	1-54,3827-4077,18325-18618,29357-29903
531	EPI_ISL_484178	B.1.13	C241T,C2416T,C3037T,C14408T,C14786T,G20578T,A23403G,G25563T	95.17	1-54,2569-2850,20232-20496,27512-27808,29357-29903
533	EPI_ISL_484156	B.2	A9085G,G13627T,C14805T,C15540T,G26144T,A28338G,T29173C	97.1	1-54,20232-20496,29357-29903
534	EPI_ISL_484169	B.1	C241T,C3037T,C14408T,G14580T,A23403G	99.6	1-54,29837-29903
539	EPI_ISL_484175	B.1	C3037T,A23403G,G25563T	95.17	1-54,2569-2850,20232-20496,27512-27808,29357-29903
540	EPI_ISL_484171	B.2	C5884T,G13627T,C14805T,C15540T,A16474G,G20635C,A23524G,C25096T,G26144T,A28338G	97.99	1-54,29357-29903
541	EPI_ISL_484179	B.2.1	A2480G,C2558T,A4411T,C14805T,T15348C,T22657C,T23371C,G26144T	97.99	1-54,29357-29903
542	EPI_ISL_484166	B.2	G13627T,C14805T,C15540T,G26144T,A28338G	96.11	1-54,20232-20496,27512-27808,29357-29903
544	EPI_ISL_484172	B	AATG1604A,C29250T	96.16	1-54,2569-2850,20232-20496,29357-29903
546	EPI_ISL_484205	B.1.1	C241T,C3037T,C14408T,A23403G,G28881A,G28882A,G28883C	97.1	1-54,20232-20496,29357-29903
548	EPI_ISL_484160	B.1	C241T,C3037T,C14408T,T14837C,A23403G,G25429T,A25910G	95.17	1-54,2569-2850,20232-20496,27512-27808,29357-29903
551	EPI_ISL_484164	B.1.1	C241T,C1150T,C3037T,C14408T,A22481T,A23403G,G28881A,G28882A,G28883C	97.1	1-54,20232-20496,29357-29903
554	EPI_ISL_484181	B.1.1		97.1	1-54,20232-20496,29357-29903
555	EPI_ISL_560739	B.2.1	A2480G,C2558T,A8882G,C14805T,G26144T,G29315T	97.99	1-54,29357-29903
556	EPI_ISL_484176	B.1.1.1	C241T,C3037T,C4002T,G10097A,C13536T,C14408T,A23403G,C23731T,G28881A,G28882A,G28883C	97.1	1-54,20232-20496,29357-29903
557	EPI_ISL_484206	B.1	C241T,C3037T,C14408T,A23403G,G25429T	96.12	1-54,19276-19570,20232-20496,29357-29903
558	EPI_ISL_484158	B.1.1	C241T,C3037T,C14408T,A23403G,C27046T,G28881A,G28882A,G28883C	97.62	1-54,20232-20496,29357-29510,29666-29903
559	EPI_ISL_484209	B.1.1	C241T,C2306T,C3037T,C3784T,C14408T,G18653A,A23403G,G28881A,G28882A,G28883C	95.28	1-54,3827-4077,18325-18618,20232-20496,29357-29903
560	EPI_ISL_484212	B.1.1	C241T,C3037T,C14408T,C14724T,A23403G,G28881A,G28882A,G28883C	97.1	1-54,20232-20496,29357-29903
562	EPI_ISL_484210	B.1.1	C241T,C829T,C3037T,C14408T,A23403G,G28881A,G28882A,G28883C	94.33	1-54,2569-2850,20232-20496,25970-26219,27512-27808,29357-29903
569	EPI_ISL_484165	B	T514C,AATG1604A,C7800T,C20133T,C22591T	97.99	1-54,29357-29903
570	EPI_ISL_484214	B.2	A9085G,G13627T,C14805T,C15540T,G26144T,A28338G,T29173C	90.59	1-54,3508-3795,7672-7968,19276-19570,20232-20496,21147-21386,21428-21682,22014-22290,27512-27808,29357-29903
571	EPI_ISL_484213	B.1.1	C241T,C3037T,C14408T,G19009T,A23403G,G28881A,G28882A,G28883C	97.1	1-54,20232-20496,29357-29903
572	EPI_ISL_484215	B.2.1	A2480G,C2558T,C6285T,C6568T,C14805T,G26144T	97.1	1-54,20232-20496,29357-29903
573	EPI_ISL_484217	B.1.1	C241T,C313T,G1681A,C3037T,G7846A,C14408T,G14829T,A23403G,G28881A,G28882A,G28883C	97.1	1-54,20232-20496,29357-29903
574	EPI_ISL_484216	B.2	T7030C,C14805T,T17247C,C25386T	94.33	1-54,2569-2850,20232-20496,25970-26219,27512-27808,29357-29903

### Sheet: Sheet1
Excluded patients
1	Outside study period		Inpatient
2	Outside study period		Inpatient
3	Outside study period		Inpatient
4	Outside study period		Inpatient
5	Outside study period		Inpatient
7	Outside study period		Outpatient
8	Outside study period		Outpatient
9	Outside study period		Inpatient
10	Outside study period		Outpatient
11	Outside study period		Inpatient
12	Outside study period		Inpatient
13	Outside study period		Inpatient
14	Outside study period		Inpatient	Discharged prior to 13 Mar
15	Outside study period		Inpatient	Discharged prior to 13 Mar
19	Outside study period		Outpatient
20	Outside study period		Outpatient

### Sheet: S4
SUPPLEMENTARY TABLE 4
Patient ID	Sympton onset	Latest Hospital Admission Date	Sample Collection Date	Days Between symptom onset and admission	Days Between admission and sample collection	Inpatient	Nosocomial Designation	Epi cluster	Sequence obtained
1	2020-02-21	2020-02-28 17:16:00	2020-02-29 15:33:00	7.71944	0.93	Inpatient	Community	0	0			Sequence	All	Comm	Indet	Prob	Def		Inpatient	Outpatient	A&E		In Epi	Comm/in epi
2	-	2020-03-02 18:09:00	2020-03-04 17:49:00		1.99	Outpatient	Community	0	0			Yes	370	279	11	25	55		324	25	21		149	120
3	2020-02-24	2020-03-03 17:32:00	2020-03-05 13:01:00	8.73056	1.81	Inpatient	Community	1	0			No	171	154	7	2	8		141	21	9		72	63
4	2020-02-25	2020-03-01 13:17:00	2020-03-05 13:12:00	5.55347	4	Inpatient	Indeterminate	0	0			%	0.683919	0.644342	0.611111	0.925926	0.873016		0.696774	0.543478	0.7		0.674208	0.655738
5	2020-03-01	2020-03-05 06:43:00	2020-03-05 16:43:00	4.27986	0.42	Inpatient	Community	0	0															0.422819
6	2020-03-01	2020-03-05 21:50:00	2020-03-05 21:50:00		0	A&E	Community	0	1															0.875
7	-	2020-03-05 12:17:00	2020-03-06 15:44:00		1.14	Outpatient	Community	0	0
8	-	2020-03-06 10:04:00	2020-03-06 17:02:00		0.29	Outpatient	Community	1	0
9	2020-03-04	2020-03-07 15:50:00	2020-03-07 15:50:00		0	Outpatient	Community	2	0
10	2020-03-04	2020-03-07 15:50:00	2020-03-07 15:50:00		0	Outpatient	Community	1	0
11	2020-02-26	2020-03-07 17:24:00	2020-03-08 14:11:00	10.725	0.87	Inpatient	Community	0	0
12	-	2020-03-09 11:47:00	2020-03-09 11:47:00		0	A&E	Community	2	0
13	2020-03-01	2020-03-08 12:57:00	2020-03-09 15:45:00	7.53958	1.12	Inpatient	Community	0	0
14	-	2020-03-10 14:28:00	2020-03-10 14:28:00		0	A&E	Community	2	0
15	2020-03-07	2020-03-10 15:44:00	2020-03-10 15:44:00		0	A&E	Community	0	0
16	2020-03-09	2020-03-08 21:21:00	2020-03-10 18:20:00	-0.110417	1.87	Inpatient	Community	0	1
17	2020-03-09	2020-03-05 07:00:00	2020-03-11 03:28:00	-3.70833	5.85	Inpatient	Indeterminate	0	0
18	2020-02-25	2020-03-10 22:26:00	2020-03-11 07:27:00	14.9347	0.38	Inpatient	Community	1	0
19	-	2020-03-09 16:29:00	2020-03-11 15:10:00		1.95	Outpatient	Community	2	0
20	-	2020-03-10 20:00:00	2020-03-11 17:15:00		0.89	Outpatient	Community	0	0
21	2020-03-08	2020-03-11 17:28:00	2020-03-11 17:28:00		0	A&E	Community	0	0
22	2020-03-04	2020-03-10 22:19:00	2020-03-11 17:56:00	6.92986	0.82	Inpatient	Community	1	1
23	-	2020-03-04 07:33:00	2020-03-11 18:50:00	-	7.47	Inpatient	Indeterminate	0	0
24	-	2020-03-12 12:08:00	2020-03-12 12:08:00		0	Outpatient	Community	0	1
25	2020-03-08	2020-03-11 17:51:00	2020-03-12 12:08:00	3.74375	0.76	Inpatient	Community	0	1
26	2020-03-10	2020-03-12 12:38:00	2020-03-12 12:38:00		0	A&E	Community	0	1
27	2020-03-07	2020-03-09 23:10:00	2020-03-12 12:41:00	2.96528	2.56	Inpatient	Community	0	1
28	2020-03-05	2020-03-09 20:02:00	2020-03-12 14:19:00	4.83472	2.76	Inpatient	Community	1	0
29	-	2020-03-10 14:59:00	2020-03-12 14:19:00	-	1.97	Inpatient	Community	0	1
30	-	2020-03-11	2020-03-12 14:21:00	-	1.6	Inpatient	Community	1	0
31	2020-03-02	2020-03-09 11:57:00	2020-03-12 14:22:00	7.49792	3.1	Inpatient	Indeterminate	2	0
32	-	2020-03-12 14:58:00	2020-03-12 14:58:00	-	0	Inpatient	Community	0	1
33	2020-03-08	2020-03-12 17:48:00	2020-03-12 17:48:00		0	Outpatient	Community	2	1
34	2020-03-01	2020-03-02 19:01:00	2020-03-13 04:32:00	1.79236	10.4	Inpatient	Probable Nosocomial	2	1
35	-	2020-03-12 22:15:00	2020-03-13 04:33:00	-	0.26	Inpatient	Community	1	1
36	2020-03-13	2020-03-12 19:49:00	2020-03-13 04:33:00	-0.174306	0.36	Inpatient	Community	0	0
37	-	2020-03-13 18:00:00	2020-03-13 11:03:00		0	Outpatient	Community	1	1
38	-	2020-03-13 20:00:00	2020-03-13 11:05:00		0	Outpatient	Community	0	0
39	-	2020-03-13 20:00:00	2020-03-13 11:06:00		0	Outpatient	Community	0	0
40	-	2020-03-11 18:39:00	2020-03-13 11:10:00		1.69	Outpatient	Community	0	0
41	2020-03-02	2020-03-12 19:59:00	2020-03-13 11:13:00	10.8326	0.63	Inpatient	Community	3	1
42	2020-03-10	2020-02-25 11:28:00	2020-03-13 11:13:00	-13.5222	16.99	Inpatient	Definite Nosocomial	2	0
43	2020-03-05	2020-03-12 13:42:00	2020-03-13 11:14:00	7.57083	0.9	Inpatient	Community	1	0
44	2020-03-07	2020-03-13 11:14:00	2020-03-13 11:14:00		0	Outpatient	Community	1	1
45	2020-03-05	2020-03-13 11:19:00	2020-03-13 11:19:00		0	Outpatient	Community	1	0
46	2020-03-08	2020-03-13 11:20:00	2020-03-13 11:20:00		0	Outpatient	Community	1	1
47	-	2020-03-13 12:26:00	2020-03-13 12:26:00		0	Outpatient	Community	0	0
48	2020-03-08	2020-03-12 22:49:00	2020-03-13 13:47:00	4.95069	0.62	Inpatient	Community	0	0
49	2020-03-11	2020-03-14 09:42:00	2020-03-14 09:42:00		0	A&E	Community	0	1
50	2020-03-15	2020-03-13 09:45:00	2020-03-14 12:31:00		1.12	Outpatient	Community	0	0
51	2020-03-10	2020-03-13 19:39:00	2020-03-14 15:57:00	3.81875	0.85	Inpatient	Community	0	1
52	2020-03-12	2020-03-13 13:47:00	2020-03-14 15:57:00	1.57431	1.09	Inpatient	Community	1	1
53	2020-03-09	2020-03-10 12:55:00	2020-03-14 15:57:00	1.53819	4.13	Inpatient	Indeterminate	2	1
54	2020-03-14	2020-03-13 20:07:00	2020-03-14 18:39:00	-0.161806	0.94	Inpatient	Community	3	1
55	2020-03-11	2020-03-14 04:41:00	2020-03-14 18:39:00	3.19514	0.58	Inpatient	Community	1	0
56	2020-03-09	2020-03-13 20:09:00	2020-03-14 18:39:00	4.83958	0.94	Inpatient	Community	0	1
57	2020-03-14	2020-03-14 03:55:00	2020-03-14 18:39:00	0.163194	0.61	Inpatient	Community	0	0
58	2020-03-12	2020-03-14 17:36:00	2020-03-14 18:40:00	2.73333	0.04	Inpatient	Community	1	0
59	2020-03-01	2020-03-14 18:40:00	2020-03-14 18:40:00		0	A&E	Community	0	1
60	-	2020-03-14 14:25:00	2020-03-14 18:41:00		0.18	A&E	Community	2	1
61	2020-03-15	2020-02-26 19:00:00	2020-03-15 05:23:00	-17.2083	17.43	Inpatient	Definite Nosocomial	1	1
62	2020-03-06	2020-03-13 15:07:00	2020-03-15 11:32:00	7.62986	1.85	Inpatient	Community	1	0
63	2020-03-10	2020-03-14 18:02:00	2020-03-15 14:10:00	4.75139	0.84	Inpatient	Community	2	0
64	2020-03-08	2020-03-14 22:10:00	2020-03-15 14:10:00	6.92361	0.67	Inpatient	Community	0	0
65	2020-03-15	2020-01-24 19:18:00	2020-03-15 14:11:00	-50.1958	50.79	Inpatient	Definite Nosocomial	0	1
66	2020-03-04	2020-03-14 20:10:00	2020-03-15 14:11:00		0.75	A&E	Community	0	1
67	2020-03-14	2020-03-14 22:15:00	2020-03-15 14:12:00	0.927083	0.66	Inpatient	Community	0	1
68	2020-03-14	2020-03-14 23:03:00	2020-03-15 14:13:00	0.960417	0.63	Inpatient	Community	1	1
69	2020-03-09	2020-03-15 10:55:00	2020-03-15 16:42:00	6.45486	0.24	Inpatient	Community	2	0
70	-	2020-03-15 16:44:00	2020-03-15 16:44:00		0	A&E	Community	1	1
71	2020-03-04	2020-03-11 18:00:00	2020-03-15 16:45:00	7.75	3.95	Inpatient	Indeterminate	0	1
72	2020-03-14	2020-03-15 14:58:00	2020-03-15 18:46:00	1.62361	0.16	Inpatient	Community	0	1
73	2020-03-10	2020-03-15 15:44:00	2020-03-15 18:46:00	5.65556	0.13	Inpatient	Community	0	1
74	2020-03-13	2020-03-13 06:11:00	2020-03-15 18:46:00	0.257639	2.52	Inpatient	Community	0	1
75	-	2020-03-16 07:00:00	2020-03-16 11:24:00		0.18	Outpatient	Community	0	0
76	2020-03-15	2020-03-15 23:06:00	2020-03-16 11:36:00	0.9625	0.52	Inpatient	Community	3	1
77	-	2020-03-16 11:37:00	2020-03-16 11:37:00	-	0	Inpatient	Community	1	1
78	2020-03-14	2020-03-15 12:54:00	2020-03-16 11:38:00		0.95	A&E	Community	0	0
79	2020-03-13	2020-03-16 01:19:00	2020-03-16 11:39:00	3.05486	0.43	Inpatient	Community	0	1
80	-	2020-03-01 05:27:00	2020-03-16 13:58:00	-	15.35	Inpatient	Definite Nosocomial	0	1
81	2020-03-14	2020-03-16 12:04:00	2020-03-16 14:08:00	2.50278	0.09	Inpatient	Community	0	1
82	2020-03-16	2020-03-16 14:08:00	2020-03-16 14:08:00		0	Outpatient	Community	1	0
83	2020-03-12	2020-03-16 16:58:00	2020-03-16 16:58:00	4.70694	0	Inpatient	Community	1	1
84	2020-03-16	2020-03-06 11:30:00	2020-03-16 17:08:00	-9.52083	10.23	Inpatient	Probable Nosocomial	0	1
85	2020-03-11	2020-03-13 22:01:00	2020-03-17 11:12:00	2.91736	3.55	Inpatient	Indeterminate	0	1
86	2020-03-10	2020-03-16 19:00:00	2020-03-17 11:12:00	6.79167	0.67	Inpatient	Community	3	0
87	2020-03-10	2020-03-17 00:43:00	2020-03-17 12:04:00	7.02986	0.47	Inpatient	Community	2	1
88	2020-03-17	2020-03-16 13:50:00	2020-03-17 12:04:00	-0.423611	0.93	Inpatient	Community	0	1
89	2020-03-08	2020-03-16 13:02:00	2020-03-17 12:04:00	8.54306	0.96	Inpatient	Community	0	1
90	2020-03-13	2020-03-06 20:29:00	2020-03-17 12:05:00	-6.14653	10.65	Inpatient	Probable Nosocomial	1	1
91	2020-03-16	2020-03-02 01:18:00	2020-03-17 12:05:00	-13.9458	15.45	Inpatient	Definite Nosocomial	0	1
92	2020-03-03	2020-03-17 00:08:00	2020-03-17 15:35:00	14.0056	0.64	Inpatient	Community	2	1
93	2020-03-10	2020-03-16 12:33:00	2020-03-17 15:35:00	6.52292	1.13	Inpatient	Community	1	1
94	-	2017-08-17 15:30:00	2020-03-17 15:54:00	-	943.02	Inpatient	Definite Nosocomial	0	1
95	-	2017-08-17 15:30:00	2020-03-17 15:54:00	-	943.02	Inpatient	Definite Nosocomial	1	1
96	-	2020-03-17 16:16:00	2020-03-17 16:16:00		0	A&E	Community	1	0
97	-	2020-02-28 05:13:00	2020-03-17 16:16:00	-	18.46	Inpatient	Definite Nosocomial	1	1
98	-	2020-03-03 17:19:00	2020-03-17 16:17:00	-	13.96	Inpatient	Probable Nosocomial	0	1
99	2020-03-17	2020-03-17 21:07:00	2020-03-18 10:43:00	0.879861	0.57	Inpatient	Community	1	1
100	2020-03-11	2020-03-18 02:11:00	2020-03-18 10:43:00	7.09097	0.36	Inpatient	Community	0	1
101	2020-03-01	2020-03-03 14:51:00	2020-03-18 10:45:00	2.61875	14.83	Inpatient	Probable Nosocomial	0	0
102	2020-03-10	2020-03-18 10:45:00	2020-03-18 10:45:00	8.44792	0	Inpatient	Community	1	1
103	-	2020-03-17 10:55:00	2020-03-18 10:45:00	-	0.99	Inpatient	Community	0	1
104	2020-03-17	2020-03-17 16:40:00	2020-03-18 10:45:00	0.694444	0.75	Inpatient	Community	2	0
105	2020-03-10	2020-03-17 15:32:00	2020-03-18 10:45:00	7.64722	0.8	Inpatient	Community	1	1
106	-	2020-03-18 10:59:00	2020-03-18 10:59:00		0	Outpatient	Community	1	1
107	2020-03-14	2020-03-17 13:19:00	2020-03-18 12:10:00	3.55486	0.95	Inpatient	Community	1	1
108	-	2020-03-18 12:37:00	2020-03-18 12:37:00	-	0	Inpatient	Community	0	0
109	2020-03-17	2020-03-17 14:44:00	2020-03-18 12:53:00	0.613889	0.92	Inpatient	Community	1	1
110	2020-03-09	2020-03-10 02:49:00	2020-03-18 12:53:00	1.11736	8.42	Inpatient	Probable Nosocomial	0	1
111	-	2020-03-18 12:00:00	2020-03-18 12:53:00		0.04	Outpatient	Community	0	1
112	2020-03-18	2020-03-18 08:20:00	2020-03-18 12:54:00		0.19	Outpatient	Community	1	1
113	-	2020-03-18 14:50:00	2020-03-18 14:50:00		0	Outpatient	Community	1	1
114	2020-03-17	2020-03-18 14:51:00	2020-03-18 14:51:00		0	A&E	Community	2	1
115	2020-03-16	2020-03-02 17:55:00	2020-03-18 14:57:00	-13.2535	15.88	Inpatient	Definite Nosocomial	1	1
116	2020-03-11	2020-03-18 01:05:00	2020-03-18 15:26:00	7.04514	0.6	Inpatient	Community	1	1
117	2020-03-15	2020-03-18 22:37:00	2020-03-18 15:38:00	3.94236	0	Inpatient	Community	1	1
118	2020-03-15	2020-03-17 10:40:00	2020-03-18 15:38:00	2.44444	1.21	Inpatient	Community	0	1
119	2020-03-09	2020-03-16 23:13:00	2020-03-18 15:39:00	7.96736	1.68	Inpatient	Community	4	1
120	2020-03-14	2020-03-18 15:39:00	2020-03-18 15:39:00		0	Outpatient	Community	0	1
121	-	2020-03-18 11:37:00	2020-03-18 15:42:00	-	0.17	Inpatient	Community	1	1
122	2020-02-23	2020-03-18 13:41:00	2020-03-18 15:43:00	24.5701	0.08	Inpatient	Community	0	0
123	2020-03-18	2020-02-26 19:40:00	2020-03-18 17:02:00	-20.1806	20.89	Inpatient	Definite Nosocomial	0	1
124	-	2020-03-18 13:27:00	2020-03-18 17:34:00		0.17	Outpatient	Community	0	0
125	-	2020-03-17 06:19:00	2020-03-19 00:49:00	-	1.77	Inpatient	Community	0	1
126	2020-03-04	2020-03-18 17:45:00	2020-03-19 07:03:00	14.7396	0.55	Inpatient	Community	0	1
127	2020-03-05	2020-03-12 02:35:00	2020-03-19 09:35:00	7.10764	7.29	Inpatient	Indeterminate	0	1
128	-	2020-03-19 09:35:00	2020-03-19 09:35:00	-	0	Inpatient	Community	1	1
129	-	2020-03-18 00:07:00	2020-03-19 09:36:00	-	1.4	Inpatient	Community	0	0
130	2020-03-12	2020-03-18 15:49:00	2020-03-19 09:37:00	6.65903	0.74	Inpatient	Community	0	1
131	2020-03-11	2020-03-18 12:17:00	2020-03-19 09:37:00	7.51181	0.89	Inpatient	Community	0	0
132	2020-03-16	2020-03-18 12:48:00	2020-03-19 12:05:00	2.53333	0.97	Inpatient	Community	0	0
133	2020-03-11	2020-03-18 08:20:00	2020-03-19 12:05:00	7.34722	1.16	Inpatient	Community	1	0
134	2020-03-15	2020-03-19 12:06:00	2020-03-19 12:06:00		0	A&E	Community	1	0
135	2020-03-13	2020-03-16 18:16:00	2020-03-19 12:07:00	3.76111	2.74	Inpatient	Community	1	1
136	2020-03-17	2020-03-18 23:54:00	2020-03-19 13:55:00	1.99583	0.58	Inpatient	Community	0	1
137	2020-03-11	2020-03-18 19:04:00	2020-03-19 13:55:00	7.79444	0.79	Inpatient	Community	0	1
138	2020-03-09	2020-03-18 19:30:00	2020-03-19 13:56:00	9.8125	0.77	Inpatient	Community	1	0
139	2020-03-09	2020-03-18 19:52:00	2020-03-19 13:56:00	9.82778	0.75	Inpatient	Community	1	0
140	2020-03-18	2020-03-18 17:22:00	2020-03-19 13:56:00	0.723611	0.86	Inpatient	Community	2	1
141	2020-03-16	2020-03-18 18:12:00	2020-03-19 14:16:00	2.75833	0.84	Inpatient	Community	1	1
142	2020-03-02	2020-03-16 03:56:00	2020-03-19 14:17:00	14.1639	3.43	Inpatient	Indeterminate	0	1
143	2020-03-14	2020-03-16 06:54:00	2020-03-19 14:17:00	2.2875	3.31	Inpatient	Indeterminate	0	0
144	2020-03-09	2020-03-09 01:16:00	2020-03-19 14:17:00	0.0527778	10.54	Inpatient	Probable Nosocomial	0	1
145	2020-03-19	2020-03-19 13:00:00	2020-03-19 16:33:00		0.15	A&E	Community	0	1
146	2020-02-27	2020-03-19 09:52:00	2020-03-19 16:33:00		0.28	A&E	Community	3	1
147	2020-03-11	2020-03-19 16:33:00	2020-03-19 16:33:00	8.68958	0	Inpatient	Community	0	1
148	-	2017-04-13 15:34:00	2020-03-19 17:18:00	-	1071.07	Inpatient	Definite Nosocomial	0	1
149	-	2020-02-19 10:00:00	2020-03-19 17:18:00	-	29.3	Inpatient	Definite Nosocomial	2	0
150	-	2020-02-19 10:00:00	2020-03-19 17:19:00	-	29.3	Inpatient	Definite Nosocomial	0	1
151	2020-03-17	2020-03-19 14:42:00	2020-03-19 17:30:00	2.6125	0.12	Inpatient	Community	1	1
152	-	2019-03-06 17:12:00	2020-03-19 17:33:00	-	379.01	Inpatient	Definite Nosocomial	0	1
153	-	2018-12-04 19:30:00	2020-03-19 17:33:00	-	470.92	Inpatient	Definite Nosocomial	1	1
154	-	2020-02-20 18:37:00	2020-03-19 17:34:00	-	27.96	Inpatient	Definite Nosocomial	0	1
155	-	2018-05-14 16:04:00	2020-03-19 17:35:00	-	675.06	Inpatient	Definite Nosocomial	1	1
156	2020-03-11	2020-03-20 04:59:00	2020-03-20 04:59:00	9.20764	0	Inpatient	Community	3	1
157	2020-03-15	2020-03-17 13:00:00	2020-03-20 09:25:00		2.85	Outpatient	Community	1	1
158	-	2020-03-19 16:13:00	2020-03-20 09:28:00	-	0.72	Inpatient	Community	0	1
159	2020-03-16	2020-03-15 17:13:00	2020-03-20 09:47:00	-0.282639	4.69	Inpatient	Indeterminate	0	1
160	2020-03-13	2020-03-20 02:50:00	2020-03-20 11:50:00	7.11806	0.38	Inpatient	Community	0	1
161	2020-03-12	2020-03-19 18:36:00	2020-03-20 11:51:00	7.775	0.72	Inpatient	Community	3	0
162	2020-03-16	2020-03-19 18:01:00	2020-03-20 11:51:00	3.75069	0.74	Inpatient	Community	2	1
163	2020-03-10	2020-03-19 17:42:00	2020-03-20 11:54:00	9.7375	0.76	Inpatient	Community	0	0
164	2020-03-13	2020-03-20 16:37:00	2020-03-20 16:37:00	7.69236	0	Inpatient	Community	0	1
165	2020-03-19	2020-03-02 07:00:00	2020-03-20 16:38:00	-16.7083	18.4	Inpatient	Definite Nosocomial	2	1
166	2020-03-19	2020-03-07 20:50:00	2020-03-20 16:38:00	-11.1319	12.82	Inpatient	Probable Nosocomial	0	1
167	2020-03-12	2020-03-20 10:45:00	2020-03-20 16:38:00	8.44792	0.25	Inpatient	Community	0	0
168	2020-03-18	2020-03-20 08:00:00	2020-03-20 16:38:00	2.33333	0.36	Inpatient	Community	0	1
169	2020-03-18	2020-03-15 12:32:00	2020-03-20 16:39:00	-2.47778	5.17	Inpatient	Indeterminate	0	1
170	2020-03-19	2020-03-20 14:17:00	2020-03-20 16:40:00	1.59514	0.1	Inpatient	Community	0	1
171	2020-03-16	2020-03-20 09:00:00	2020-03-20 16:40:00	4.375	0.32	Inpatient	Community	0	1
172	2020-03-10	2020-03-20 13:25:00	2020-03-20 16:40:00	10.559	0.14	Inpatient	Community	0	1
173	2020-03-16	2020-03-06 20:34:00	2020-03-21 02:22:00	-9.14306	14.24	Inpatient	Probable Nosocomial	0	1
174	2020-03-06	2020-03-19 20:31:00	2020-03-21 09:39:00	13.8549	1.55	Inpatient	Community	0	0
175	2020-03-13	2020-03-21 09:40:00	2020-03-21 09:40:00	8.40278	0	Inpatient	Community	0	1
176	2020-03-14	2020-03-20 11:58:00	2020-03-21 09:41:00	6.49861	0.9	Inpatient	Community	0	0
177	2020-03-16	2020-03-20 21:39:00	2020-03-21 10:22:00	4.90208	0.53	Inpatient	Community	0	1
178	2020-03-20	2020-03-20 20:18:00	2020-03-21 10:23:00	0.845833	0.59	Inpatient	Community	0	1
179	2020-03-18	2020-03-20 21:29:00	2020-03-21 10:24:00	2.89514	0.54	Inpatient	Community	1	0
180	2020-03-14	2020-03-21 00:28:00	2020-03-21 10:24:00	7.01944	0.41	Inpatient	Community	1	1
181	2020-03-10	2020-03-20 19:39:00	2020-03-21 10:24:00	10.8187	0.61	Inpatient	Community	0	1
182	2020-03-13	2020-03-20 18:54:00	2020-03-21 10:24:00	7.7875	0.65	Inpatient	Community	0	1
183	2020-03-09	2020-03-20 23:47:00	2020-03-21 10:24:00	11.991	0.44	Inpatient	Community	0	1
184	2020-03-10	2020-03-20 19:28:00	2020-03-21 10:24:00	10.8111	0.62	Inpatient	Community	1	1
185	-	2020-03-21 11:57:00	2020-03-21 11:57:00		0	A&E	Community	0	0
186	2020-03-19	2020-03-21 09:13:00	2020-03-21 11:57:00	2.38403	0.11	Inpatient	Community	0	0
187	2020-03-19	2020-03-20 00:42:00	2020-03-21 14:37:00	1.02917	1.58	Inpatient	Community	3	0
188	2020-03-21	2020-03-21 06:01:00	2020-03-21 14:37:00	0.250694	0.36	Inpatient	Community	0	0
189	2020-03-17	2020-03-20 21:05:00	2020-03-21 14:37:00	3.87847	0.73	Inpatient	Community	0	1
190	2020-04-21	2020-03-21 06:10:00	2020-03-21 14:39:00	-30.7431	0.35	Inpatient	Community	0	1
191	2020-03-07	2020-03-21 14:39:00	2020-03-21 14:39:00		0	A&E	Community	1	0
192	2020-03-16	2020-03-21 11:06:00	2020-03-21 14:39:00	5.4625	0.15	Inpatient	Community	0	1
193	2020-03-11	2020-03-20 21:13:00	2020-03-21 14:39:00	9.88403	0.73	Inpatient	Community	0	1
194	-	2020-02-15 21:21:00	2020-03-22 09:53:00	-	35.52	Inpatient	Definite Nosocomial	1	1
195	-	2020-02-03 14:30:00	2020-03-22 09:54:00	-	47.81	Inpatient	Definite Nosocomial	0	1
196	-	2020-03-18 07:00:00	2020-03-22 09:56:00	-	4.12	Inpatient	Indeterminate	0	1
197	2020-03-14	2020-03-21 20:04:00	2020-03-22 10:51:00	7.83611	0.62	Inpatient	Community	0	1
198	2020-03-18	2020-03-21 13:43:00	2020-03-22 10:51:00	3.57153	0.88	Inpatient	Community	0	0
199	2020-03-20	2020-03-09 16:45:00	2020-03-22 10:51:00	-10.3021	12.75	Inpatient	Probable Nosocomial	0	1
200	2020-03-20	2020-02-10 13:31:00	2020-03-22 10:51:00	-38.4368	40.89	Inpatient	Definite Nosocomial	0	1
201	-	2020-03-20 22:00:00	2020-03-22 13:54:00	-	1.66	Inpatient	Community	1	1
202	-	2020-02-18 18:10:00	2020-03-22 10:51:00	-	32.7	Inpatient	Definite Nosocomial	0	0
203	2020-03-11	2020-03-21 20:52:00	2020-03-22 10:52:00	10.8694	0.58	Inpatient	Community	0	0
204	2020-03-14	2020-03-21 20:55:00	2020-03-22 10:52:00	7.87153	0.58	Inpatient	Community	1	0
205	2020-03-21	2020-03-11 23:45:00	2020-03-22 10:52:00	-9.01042	10.46	Inpatient	Probable Nosocomial	0	1
206	-	2020-03-11 17:09:00	2020-03-22 10:52:00	-	10.74	Inpatient	Probable Nosocomial	2	1
207	2020-03-22	2019-07-27 18:20:00	2020-03-22 13:54:00	-238.236	238.82	Inpatient	Definite Nosocomial	0	0
208	2020-03-02	2020-03-21 22:17:00	2020-03-22 13:55:00	19.9285	0.65	Inpatient	Community	0	0
209	2020-03-15	2020-03-22 08:34:00	2020-03-22 13:55:00	7.35694	0.22	Inpatient	Community	2	0
210	2020-03-08	2020-03-22 08:19:00	2020-03-22 13:55:00	14.3465	0.23	Inpatient	Community	0	0
211	2020-03-20	2020-03-21 23:45:00	2020-03-22 13:55:00	1.98958	0.59	Inpatient	Community	0	1
212	-	2020-02-27 23:10:00	2020-03-22 13:56:00	-	23.62	Inpatient	Definite Nosocomial	1	1
213	-	2020-03-21 21:45:00	2020-03-22 13:57:00	-	0.67	Inpatient	Community	0	1
214	2020-03-15	2020-03-22 13:57:00	2020-03-22 13:57:00		0	A&E	Community	1	1
215	-	2019-12-04 19:44:00	2020-03-22 15:21:00	-	108.82	Inpatient	Definite Nosocomial	1	0
216	-	2019-11-29 16:00:00	2020-03-22 15:21:00	-	113.97	Inpatient	Definite Nosocomial	1	1
217	-	2019-12-24 13:00:00	2020-03-22 15:21:00	-	89.1	Inpatient	Definite Nosocomial	0	1
218	2020-03-20	2020-03-22 19:37:00	2020-03-23 10:37:00	2.81736	0.62	Inpatient	Community	0	1
219	2020-03-21	2020-03-22 14:50:00	2020-03-23 10:37:00	1.61806	0.82	Inpatient	Community	0	1
220	2020-03-16	2020-03-23 02:49:00	2020-03-23 10:38:00	7.11736	0.33	Inpatient	Community	0	1
221	2020-03-19	2020-03-22 14:38:00	2020-03-23 10:38:00	3.60972	0.83	Inpatient	Community	1	0
222	2020-03-21	2020-03-22 16:13:00	2020-03-23 10:38:00	1.67569	0.77	Inpatient	Community	3	1
223	2020-03-22	2020-03-22 13:42:00	2020-03-23 10:38:00	0.570833	0.87	Inpatient	Community	0	1
224	2020-03-20	2020-02-03 21:13:00	2020-03-23 10:39:00	-45.116	48.56	Inpatient	Definite Nosocomial	0	1
225	2020-03-16	2020-03-21 15:58:00	2020-03-23 11:55:00	5.66528	1.83	Inpatient	Community	1	1
226	2020-03-12	2020-03-22 11:24:00	2020-03-23 11:55:00	10.475	1.02	Inpatient	Community	0	1
227	2020-03-19	2020-03-22 11:09:00	2020-03-23 11:55:00	3.46458	1.03	Inpatient	Community	0	0
228	-	2020-03-07 10:58:00	2020-03-23 11:55:00	-	16.04	Inpatient	Definite Nosocomial	1	0
229	-	2019-11-25 18:57:00	2020-03-23 11:55:00	-	118.71	Inpatient	Definite Nosocomial	0	1
230	-	2020-02-25 23:51:00	2020-03-23 11:56:00	-	26.5	Inpatient	Definite Nosocomial	0	1
231	2020-03-17	2020-03-23 04:45:00	2020-03-23 11:56:00	6.19792	0.3	Inpatient	Community	0	1
232	2020-03-22	2020-03-11 02:55:00	2020-03-23 11:56:00	-10.8785	12.38	Inpatient	Probable Nosocomial	0	1
233	2020-03-15	2020-03-22 18:06:00	2020-03-23 11:56:00	7.75417	0.74	Inpatient	Community	1	0
234	-	2020-03-21 19:53:00	2020-03-23 11:56:00	-	1.67	Inpatient	Community	2	0
235	2020-03-21	2020-02-27 13:00:00	2020-03-23 11:56:00	-22.4583	24.96	Inpatient	Definite Nosocomial	1	1
236	2020-03-21	2020-03-22 09:37:00	2020-03-23 12:02:00	1.40069	1.1	Inpatient	Community	0	1
237	-	2020-03-12 14:23:00	2020-03-23 12:02:00	-	10.9	Inpatient	Probable Nosocomial	0	1
238	2020-03-14	2020-03-21 22:37:00	2020-03-23 12:03:00	7.94236	1.56	Inpatient	Community	1	0
239	2020-03-18	2019-12-08 22:56:00	2020-03-23 12:27:00	-100.044	105.56	Inpatient	Definite Nosocomial	0	1
240	-	2020-03-23 07:40:00	2020-03-23 12:27:00		0.2	Outpatient	Community	0	1
241	-	2020-03-23 07:40:00	2020-03-23 12:27:00		0.2	Outpatient	Community	0	1
242	2020-03-19	2020-03-03 19:01:00	2020-03-23 12:27:00	-15.2076	19.73	Inpatient	Definite Nosocomial	0	1
243	2020-03-20	2020-03-23 08:52:00	2020-03-23 12:27:00	3.36944	0.15	Inpatient	Community	2	1
244	-	2020-03-12 22:14:00	2020-03-23 12:27:00	-	10.59	Inpatient	Probable Nosocomial	0	1
245	-	2020-02-22 18:11:00	2020-03-23 12:28:00	-	29.76	Inpatient	Definite Nosocomial	2	1
246	2020-03-13	2020-03-23 09:59:00	2020-03-23 12:28:00	10.416	0.1	Inpatient	Community	1	1
247	-	2020-03-22 13:44:00	2020-03-23 12:28:00	-	0.95	Inpatient	Community	1	1
248	2020-03-04	2020-03-22 18:42:00	2020-03-23 15:40:00	18.7792	0.87	Inpatient	Community	0	1
249	2020-03-19	2020-03-23 16:09:00	2020-03-23 16:09:00	4.67292	0	Inpatient	Community	1	1
250	2020-03-15	2020-03-22 19:47:00	2020-03-23 17:01:00	7.82431	0.88	Inpatient	Community	0	0
251	2020-03-16	2020-03-23 14:20:00	2020-03-23 17:23:00	7.59722	0.13	Inpatient	Community	0	0
252	2020-03-16	2020-03-23 17:23:00	2020-03-23 17:23:00		0	A&E	Community	1	1
253	2020-03-20	2020-03-23 12:55:00	2020-03-23 17:23:00	3.53819	0.19	Inpatient	Community	1	1
254	2020-03-14	2020-03-22	2020-03-23 17:23:00	8	1.72	Inpatient	Community	1	1
255	2020-03-21	2020-03-08 15:25:00	2020-03-23 17:23:00	-12.3576	15.08	Inpatient	Definite Nosocomial	1	1
256	-	2020-02-12 11:38:00	2020-03-23 17:23:00	-	40.24	Inpatient	Definite Nosocomial	0	1
257	2020-03-17	2020-03-24 01:54:00	2020-03-24 08:28:00	7.07917	0.27	Inpatient	Community	1	1
258	2020-03-18	2020-03-23 21:33:00	2020-03-24 08:31:00	5.89792	0.46	Inpatient	Community	2	0
259	2020-03-11	2020-03-24 01:04:00	2020-03-24 10:01:00	13.0444	0.37	Inpatient	Community	0	1
260	2020-03-13	2020-03-23 20:48:00	2020-03-24 10:02:00	10.8667	0.55	Inpatient	Community	0	0
261	2020-03-23	2020-02-28 05:14:00	2020-03-24 10:03:00	-23.7819	25.2	Inpatient	Definite Nosocomial	0	1
262	2020-03-21	2020-03-23 20:36:00	2020-03-24 10:09:00	2.85833	0.56	Inpatient	Community	1	0
263	2020-03-23	2020-03-19 23:48:00	2020-03-24 10:21:00	-3.00833	4.44	Inpatient	Indeterminate	1	0
264	2020-03-12	2020-03-24 10:22:00	2020-03-24 10:22:00	12.4319	0	Inpatient	Community	0	0
265	-	2020-03-24 10:22:00	2020-03-24 10:22:00		0	Outpatient	Community	2	1
266	2020-03-21	2020-03-23 22:04:00	2020-03-24 11:34:00	2.91944	0.56	Inpatient	Community	0	0
267	2020-03-10	2020-03-21 05:55:00	2020-03-24 11:34:00	11.2465	3.24	Inpatient	Indeterminate	0	0
268	2020-03-24	2020-03-09 16:00:00	2020-03-24 11:35:00	-14.3333	14.82	Inpatient	Probable Nosocomial	0	1
269	-	2020-03-24 01:44:00	2020-03-24 11:35:00	-	0.41	Inpatient	Community	1	1
270	2020-03-12	2020-03-23 16:09:00	2020-03-24 11:35:00	11.6729	0.81	Inpatient	Community	0	1
271	2020-03-10	2020-03-24 09:38:00	2020-03-24 11:35:00	14.4014	0.08	Inpatient	Community	3	1
272	2020-03-10	2020-03-23 20:00:00	2020-03-24 11:36:00	13.8333	0.65	Inpatient	Community	0	1
273	-	2020-03-24 06:50:00	2020-03-24 11:36:00	-	0.2	Inpatient	Community	0	1
274	2020-03-24	2020-03-12 22:36:00	2020-03-24 12:11:00	-11.0583	11.57	Inpatient	Probable Nosocomial	0	1
275	2020-03-24	2020-02-26 10:32:00	2020-03-24 13:03:00	-26.5611	27.1	Inpatient	Definite Nosocomial	0	1
276	2020-03-14	2020-03-24 03:53:00	2020-03-24 13:03:00	10.1618	0.38	Inpatient	Community	0	1
277	2020-03-17	2020-03-23 19:05:00	2020-03-24 13:03:00	6.79514	0.75	Inpatient	Community	0	1
278	2020-03-10	2020-03-24 13:04:00	2020-03-24 13:04:00	14.5444	0	Inpatient	Community	1	1
279	-	2020-02-12 14:30:00	2020-03-24 13:04:00	-	40.94	Inpatient	Definite Nosocomial	0	1
280	2020-03-20	2020-03-24 09:46:00	2020-03-24 13:04:00	4.40694	0.14	Inpatient	Community	2	1
281	-	2020-03-24 13:05:00	2020-03-24 13:05:00	-	0	Inpatient	Community	0	0
282	-	2020-03-12 15:30:00	2020-03-24 13:06:00	-	11.9	Inpatient	Probable Nosocomial	0	1
283	-	2020-02-09 19:20:00	2020-03-24 13:06:00	-	43.74	Inpatient	Definite Nosocomial	2	1
284	2020-03-18	2020-03-22 05:00:00	2020-03-24 14:01:00	4.20833	2.38	Inpatient	Community	0	1
285	2020-03-19	2020-03-23 14:30:00	2020-03-24 14:03:00	4.60417	0.98	Inpatient	Community	0	1
286	2020-03-21	2020-03-21 20:17:00	2020-03-24 14:04:00	0.845139	2.74	Inpatient	Community	1	1
287	2020-03-16	2020-03-23 16:55:00	2020-03-24 14:05:00	7.70486	0.88	Inpatient	Community	1	1
288	2020-03-20	2020-03-23 20:10:00	2020-03-24 14:06:00	3.84028	0.75	Inpatient	Community	0	0
289	2020-03-16	2020-03-23 16:00:00	2020-03-24 16:04:00	7.66667	1	Inpatient	Community	1	0
290	2020-03-22	2020-03-20 07:00:00	2020-03-24 16:05:00	-1.70833	4.38	Inpatient	Indeterminate	0	0
291	-	2020-03-23 09:00:00	2020-03-24 16:06:00	-	1.3	Inpatient	Community	2	0
292	-	2020-03-24 16:07:00	2020-03-24 16:07:00		0	Outpatient	Community	1	0
293	-	2020-03-07 15:17:00	2020-03-24 16:10:00	-	17.04	Inpatient	Definite Nosocomial	0	1
294	-	2020-02-06 10:01:00	2020-03-25 10:25:00	-	48.02	Inpatient	Definite Nosocomial	1	0
295	2020-03-23	2020-02-14 16:11:00	2020-03-25 10:25:00	-37.3257	39.76	Inpatient	Definite Nosocomial	1	1
296	2020-03-24	2020-03-25 10:25:00	2020-03-25 10:25:00		0	Outpatient	Community	0	1
297	-	2020-03-24 14:55:00	2020-03-25 10:26:00	-	0.81	Inpatient	Community	0	0
298	-	2020-03-24 13:00:00	2020-03-25 10:26:00		0.89	Outpatient	Community	1	0
299	-	2020-03-25 10:27:00	2020-03-25 10:27:00	-	0	Inpatient	Community	0	1
300	2020-03-19	2020-03-24 16:51:00	2020-03-25 10:41:00	5.70208	0.74	Inpatient	Community	0	1
301	-	2020-03-19 13:01:00	2020-03-25 10:41:00	-	5.9	Inpatient	Indeterminate	1	1
302	-	2020-02-27 16:35:00	2020-03-25 10:41:00	-	26.75	Inpatient	Definite Nosocomial	0	1
303	2020-03-17	2020-03-24 11:26:00	2020-03-25 10:42:00	7.47639	0.97	Inpatient	Community	1	1
304	2020-03-20	2020-03-24 09:00:00	2020-03-25 10:44:00	4.375	1.07	Inpatient	Community	0	1
305	-	2020-03-24 12:30:00	2020-03-25 10:44:00	-	0.93	Inpatient	Community	1	1
306	2020-04-17	2020-03-25 10:44:00	2020-03-25 10:44:00		0	Outpatient	Community	0	0
307	2020-03-15	2020-03-25 10:46:00	2020-03-25 10:46:00		0	A&E	Community	1	1
308	-	2020-03-25 01:58:00	2020-03-25 11:02:00	-	0.38	Inpatient	Community	0	1
309	2020-03-25	2020-03-04 19:15:00	2020-03-25 11:02:00	-20.1979	20.66	Inpatient	Definite Nosocomial	1	1
310	2020-03-22	2020-03-24 18:54:00	2020-03-25 11:18:00	2.7875	0.68	Inpatient	Community	1	1
311	2020-03-09	2020-03-23 22:29:00	2020-03-25 13:07:00	14.9368	1.61	Inpatient	Community	1	0
312	2020-03-21	2020-03-24 18:48:00	2020-03-25 13:11:00	3.78333	0.77	Inpatient	Community	4	1
313	2020-03-22	2020-03-24 23:59:00	2020-03-25 13:11:00	2.99931	0.55	Inpatient	Community	0	0
314	2020-03-24	2020-03-24 21:43:00	2020-03-25 13:12:00	0.904861	0.65	Inpatient	Community	0	1
315	2020-03-19	2020-03-25 07:20:00	2020-03-25 13:12:00	6.30556	0.24	Inpatient	Community	1	1
316	2020-03-24	2020-03-25 06:11:00	2020-03-25 13:12:00	1.25764	0.29	Inpatient	Community	1	0
317	2020-03-01	2020-03-24 00:20:00	2020-03-25 15:41:00	23.0139	1.64	Inpatient	Community	1	0
318	2020-03-11	2020-03-19 09:33:00	2020-03-25 15:57:00	8.39792	6.27	Inpatient	Indeterminate	0	0
319	-	2020-03-12 14:01:00	2020-03-25 15:57:00	-	13.08	Inpatient	Probable Nosocomial	0	1
320	2020-03-25	2020-03-25 13:19:00	2020-03-25 16:33:00		0.13	Outpatient	Community	1	1
321	2020-03-21	2020-03-22 23:01:00	2020-03-25 16:33:00	1.95903	2.73	Inpatient	Community	1	0
322	-	2020-02-22 19:30:00	2020-03-25 16:34:00	-	31.88	Inpatient	Definite Nosocomial	0	1
323	2020-03-15	2020-03-25 18:02:00	2020-03-26 09:22:00	10.7514	0.64	Inpatient	Community	1	0
324	2020-03-12	2020-03-25 13:58:00	2020-03-26 09:22:00	13.5819	0.81	Inpatient	Community	0	1
325	2020-03-11	2020-03-25 15:56:00	2020-03-26 09:22:00		0.73	A&E	Community	0	1
326	2020-03-20	2020-03-25 14:03:00	2020-03-26 09:23:00	5.58542	0.81	Inpatient	Community	0	1
327	2020-03-15	2020-03-25 01:00:00	2020-03-26 09:23:00	10.0417	1.35	Inpatient	Community	2	0
328	2020-03-17	2020-03-25 13:12:00	2020-03-26 09:23:00	8.55	0.84	Inpatient	Community	0	1
329	2020-03-11	2020-03-25 14:42:00	2020-03-26 09:23:00	14.6125	0.78	Inpatient	Community	0	1
330	2020-03-19	2020-03-25 14:57:00	2020-03-26 09:23:00	6.62292	0.77	Inpatient	Community	1	0
331	2020-03-15	2020-03-25 10:05:00	2020-03-26 09:23:00	10.4201	0.97	Inpatient	Community	1	1
332	2020-03-18	2020-03-25 05:59:00	2020-03-26 09:23:00	7.24931	1.14	Inpatient	Community	0	1
333	-	2020-03-17 12:20:00	2020-03-26 09:32:00	-	8.88	Inpatient	Probable Nosocomial	0	1
334	2020-03-22	2020-03-25 19:01:00	2020-03-26 09:33:00	3.79236	0.61	Inpatient	Community	2	1
335	-	2020-03-25 21:32:00	2020-03-26 09:34:00	-	0.5	Inpatient	Community	0	1
336	2020-03-19	2020-03-25 19:39:00	2020-03-26 09:34:00	6.81875	0.58	Inpatient	Community	1	1
337	2020-03-24	2020-01-14 00:29:00	2020-03-26 09:34:00	-69.9799	72.38	Inpatient	Definite Nosocomial	0	1
338	-	2020-03-19 19:34:00	2020-03-26 09:34:00	-	6.58	Inpatient	Indeterminate	1	1
339	2020-03-20	2020-03-26 00:27:00	2020-03-26 09:34:00	6.01875	0.38	Inpatient	Community	1	0
340	-	2020-03-26 01:24:00	2020-03-26 09:34:00	-	0.34	Inpatient	Community	0	1
341	2020-03-25	2020-03-24 10:20:00	2020-03-26 09:35:00	-0.569444	1.97	Inpatient	Community	1	0
342	2020-03-05	2020-03-25 22:15:00	2020-03-26 09:35:00	20.9271	0.47	Inpatient	Community	2	0
343	2020-03-24	2020-03-26 00:38:00	2020-03-26 09:35:00	2.02639	0.37	Inpatient	Community	2	0
344	2020-03-23	2020-03-25 22:19:00	2020-03-26 09:36:00	2.92986	0.47	Inpatient	Community	0	0
345	-	2020-03-25 21:09:00	2020-03-26 09:37:00	-	0.52	Inpatient	Community	0	1
346	2020-03-22	2020-03-25 21:46:00	2020-03-26 09:37:00	3.90694	0.49	Inpatient	Community	1	1
347	2020-03-25	2020-03-25 21:54:00	2020-03-25 16:32:00	0.9125	0	Inpatient	Community	0	1
348	-	2020-03-25 21:54:00	2020-03-26 11:40:00	-	0.57	Inpatient	Community	2	1
349	2020-03-23	2020-03-26 11:41:00	2020-03-26 11:41:00	3.48681	0	Inpatient	Community	1	1
350	2020-03-20	2020-03-26 06:32:00	2020-03-26 11:41:00	6.27222	0.21	Inpatient	Community	0	1
351	2020-03-25	2020-02-03 15:42:00	2020-03-26 11:41:00	-50.3458	51.83	Inpatient	Definite Nosocomial	2	1
352	2020-03-22	2020-03-25 18:32:00	2020-03-26 11:42:00	3.77222	0.72	Inpatient	Community	1	1
353	-	2020-03-26 08:40:00	2020-03-26 11:42:00	-	0.13	Inpatient	Community	1	1
354	2020-03-07	2020-03-06 16:29:00	2020-03-26 12:23:00	-0.313194	19.83	Inpatient	Definite Nosocomial	0	1
355	-	2020-03-12 10:45:00	2020-03-26 12:24:00	-	14.07	Inpatient	Probable Nosocomial	0	1
356	-	2020-03-19 19:46:00	2020-03-26 12:24:00	-	6.69	Inpatient	Indeterminate	0	1
357	2020-03-24	2020-03-26 11:28:00	2020-03-26 14:39:00	2.47778	0.13	Inpatient	Community	0	1
358	2020-03-12	2020-03-24 00:48:00	2020-03-26 14:39:00	12.0333	2.58	Inpatient	Community	1	0
359	2020-03-26	2020-02-06 22:58:00	2020-03-26 14:39:00	-48.0431	48.65	Inpatient	Definite Nosocomial	0	1
360	2020-03-16	2020-03-26 12:13:00	2020-03-26 14:39:00	10.509	0.1	Inpatient	Community	0	0
361	2020-03-16	2020-03-26 10:08:00	2020-03-26 14:40:00		0.19	A&E	Community	0	0
362	2020-03-25	2020-03-26 15:36:00	2020-03-26 15:36:00	1.65	0	Inpatient	Community	0	1
363	-	2020-02-22 03:05:00	2020-03-26 15:36:00	-	33.52	Inpatient	Definite Nosocomial	1	1
364	2020-03-25	2020-03-25 17:10:00	2020-03-26 16:19:00	0.715278	0.96	Inpatient	Community	0	0
365	2020-03-20	2020-03-26 13:49:00	2020-03-26 17:05:00	6.57569	0.14	Inpatient	Community	1	0
366	2020-03-05	2020-03-26 17:48:00	2020-03-27 00:29:00	21.7417	0.28	Inpatient	Community	0	1
367	2020-03-26	2020-02-09 14:02:00	2020-03-27 09:16:00	-45.4153	46.8	Inpatient	Definite Nosocomial	0	1
368	2020-03-23	2020-03-21 18:02:00	2020-03-27 09:16:00	-1.24861	5.63	Inpatient	Indeterminate	0	0
369	2020-03-14	2020-03-26 18:19:00	2020-03-27 09:16:00	12.7632	0.62	Inpatient	Community	0	1
370	2020-03-19	2020-03-26 18:32:00	2020-03-27 09:17:00	7.77222	0.61	Inpatient	Community	0	1
371	2020-03-19	2020-03-26 19:30:00	2020-03-27 09:17:00	7.8125	0.57	Inpatient	Community	0	0
372	2020-03-27	2020-01-30 18:55:00	2020-03-27 09:18:00	-56.2118	56.6	Inpatient	Definite Nosocomial	0	1
373	-	2020-03-26 16:29:00	2020-03-27 09:18:00	-	0.7	Inpatient	Community	0	1
374	2020-03-26	2020-03-03 21:11:00	2020-03-27 09:18:00	-22.1174	23.5	Inpatient	Definite Nosocomial	0	1
375	2020-03-25	2020-03-26 21:10:00	2020-03-27 09:30:00	1.88194	0.51	Inpatient	Community	0	1
376	2020-03-15	2020-03-26 22:00:00	2020-03-27 09:30:00	11.9167	0.48	Inpatient	Community	2	0
377	2020-03-17	2020-03-26 17:36:00	2020-03-27 09:30:00	9.73333	0.66	Inpatient	Community	0	0
378	2020-03-20	2020-03-26 15:05:00	2020-03-27 09:31:00	6.62847	0.77	Inpatient	Community	0	0
379	-	2020-03-27 03:45:00	2020-03-27 09:32:00		0.24	Outpatient	Community	0	0
380	2020-03-20	2020-03-27 09:33:00	2020-03-27 09:33:00		0	A&E	Community	0	1
381	2020-03-22	2020-03-26 18:22:00	2020-03-27 09:34:00	4.76528	0.63	Inpatient	Community	0	0
382	-	2020-03-26 12:30:00	2020-03-27 09:34:00		0.88	Outpatient	Community	0	0
383	2020-03-24	2020-03-26 14:57:00	2020-03-27 09:34:00	2.62292	0.78	Inpatient	Community	1	1
384	2020-03-19	2020-03-27 09:34:00	2020-03-27 09:34:00		0	A&E	Community	0	1
385	2020-03-19	2020-03-26 14:30:00	2020-03-27 09:35:00	7.60417	0.8	Inpatient	Community	1	1
386	2020-03-24	2020-03-26 23:17:00	2020-03-27 10:16:00	2.97014	0.46	Inpatient	Community	1	0
387	-	2020-03-27 03:31:00	2020-03-27 10:16:00	-	0.28	Inpatient	Community	1	0
388	2020-03-17	2020-03-26 14:21:00	2020-03-27 10:18:00	9.59792	0.83	Inpatient	Community	0	1
389	2020-03-17	2020-03-26 19:53:00	2020-03-27 10:52:00	9.82847	0.62	Inpatient	Community	0	0
390	2020-03-14	2020-03-24 14:25:00	2020-03-27 10:53:00	10.6007	2.85	Inpatient	Community	0	1
391	2020-03-18	2020-03-27 03:29:00	2020-03-27 10:53:00	9.14514	0.31	Inpatient	Community	0	0
392	-	2020-03-27 12:03:00	2020-03-27 12:03:00		0	Outpatient	Community	0	0
393	2020-03-18	2020-03-25 15:45:00	2020-03-27 12:37:00	7.65625	1.87	Inpatient	Community	0	1
394	2020-03-24	2020-03-27 05:53:00	2020-03-27 12:37:00	3.24514	0.28	Inpatient	Community	1	1
395	2020-03-21	2020-03-27 08:10:00	2020-03-27 12:37:00	6.34028	0.19	Inpatient	Community	1	1
396	2020-03-28	2020-03-16 18:00:00	2020-03-27 12:37:00	-11.25	10.78	Inpatient	Probable Nosocomial	1	1
397	2020-03-13	2020-03-27 01:09:00	2020-03-27 12:38:00	14.0479	0.48	Inpatient	Community	0	0
398	2020-03-20	2020-03-27 08:25:00	2020-03-27 13:48:00	7.35069	0.22	Inpatient	Community	1	1
399	-	2020-03-27 08:20:00	2020-03-27 13:49:00		0.23	Outpatient	Community	0	1
400	2020-03-25	2020-03-27 10:49:00	2020-03-27 14:48:00	2.45069	0.17	Inpatient	Community	1	1
401	2020-03-24	2020-02-21 13:13:00	2020-03-27 14:58:00	-31.4493	35.07	Inpatient	Definite Nosocomial	1	1
402	2020-03-20	2020-03-27 11:06:00	2020-03-27 15:01:00	7.4625	0.16	Inpatient	Community	0	1
403	2020-03-16	2020-03-26 13:37:00	2020-03-27 15:02:00	10.5674	1.06	Inpatient	Community	1	0
404	-	2020-03-27 15:06:00	2020-03-27 15:06:00		0	Outpatient	Community	1	0
405	2020-03-13	2020-03-27 15:06:00	2020-03-27 17:19:00	14.6292	0.09	Inpatient	Community	0	1
406	2020-03-16	2020-03-27 13:43:00	2020-03-27 17:21:00	11.5715	0.15	Inpatient	Community	0	1
407	2020-03-15	2020-03-25 19:45:00	2020-03-27 17:27:00	10.8229	1.9	Inpatient	Community	1	0
408	2020-03-10	2020-03-27 12:11:00	2020-03-28 10:30:00	17.5076	0.93	Inpatient	Community	0	0
409	2020-03-11	2020-03-26 16:00:00	2020-03-28 10:35:00	15.6667	1.77	Inpatient	Community	2	0
410	2020-03-21	2020-03-28 00:49:00	2020-03-28 10:35:00	7.03403	0.41	Inpatient	Community	0	1
411	2020-03-21	2020-03-26 18:33:00	2020-03-28 10:35:00	5.77292	1.67	Inpatient	Community	0	0
412	2020-03-25	2020-03-27 14:00:00	2020-03-28 10:35:00	2.58333	0.86	Inpatient	Community	1	1
413	2020-03-20	2020-03-27 22:06:00	2020-03-28 10:35:00	7.92083	0.52	Inpatient	Community	0	0
414	-	2020-03-26 23:25:00	2020-03-28 10:36:00	-	1.47	Inpatient	Community	0	1
415	2020-03-17	2020-03-27 12:10:00	2020-03-28 10:36:00	10.5069	0.93	Inpatient	Community	0	1
416	2020-03-20	2020-03-27 16:07:00	2020-03-28 10:41:00	7.67153	0.77	Inpatient	Community	0	1
417	2020-03-16	2020-03-27 07:50:00	2020-03-28 10:41:00	11.3264	1.12	Inpatient	Community	0	1
418	2020-03-18	2020-03-27 16:21:00	2020-03-28 10:41:00	9.68125	0.76	Inpatient	Community	0	1
419	2020-03-13	2020-03-27 11:57:00	2020-03-28 10:41:00	14.4979	0.95	Inpatient	Community	0	1
420	-	2020-03-28 10:42:00	2020-03-28 10:42:00	-	0	Inpatient	Community	0	0
421	2020-03-20	2020-03-27 17:09:00	2020-03-28 10:42:00	7.71458	0.73	Inpatient	Community	1	1
422	2020-03-20	2020-03-27 16:39:00	2020-03-28 10:42:00	7.69375	0.75	Inpatient	Community	0	0
423	2020-03-21	2020-03-27 16:35:00	2020-03-28 10:42:00	6.69097	0.75	Inpatient	Community	0	1
424	2020-03-21	2020-03-27 16:15:00	2020-03-28 10:43:00	6.67708	0.77	Inpatient	Community	0	1
425	2020-03-21	2020-03-28 05:22:00	2020-03-28 10:43:00	7.22361	0.22	Inpatient	Community	0	0
426	-	2020-03-05 20:41:00	2020-03-28 10:43:00	-	22.58	Inpatient	Definite Nosocomial	0	1
427	2020-03-20	2020-03-27 20:24:00	2020-03-28 13:16:00	7.85	0.7	Inpatient	Community	0	1
428	-	2020-03-27 16:22:00	2020-03-28 13:16:00	-	0.87	Inpatient	Community	0	0
429	-	2020-03-28 13:16:00	2020-03-28 13:16:00		0	A&E	Community	0	1
430	2020-03-21	2020-03-27 21:11:00	2020-03-28 13:17:00	6.88264	0.67	Inpatient	Community	1	1
431	2020-03-24	2020-03-28 01:12:00	2020-03-28 13:17:00	4.05	0.5	Inpatient	Community	0	0
432	2020-03-17	2020-03-27 18:54:00	2020-03-28 13:18:00	10.7875	0.77	Inpatient	Community	0	0
433	2020-03-28	2020-03-28 01:04:00	2020-03-28 13:19:00	0.0444444	0.51	Inpatient	Community	2	1
434	2020-03-28	2020-03-10 22:30:00	2020-03-28 14:36:00	-17.0625	17.67	Inpatient	Definite Nosocomial	1	1
435	2020-03-14	2020-03-27 20:16:00	2020-03-28 14:37:00	13.8444	0.76	Inpatient	Community	0	1
436	-	2020-03-28 14:37:00	2020-03-28 14:37:00		0	A&E	Community	0	1
437	2020-03-26	2020-03-28 02:04:00	2020-03-28 14:37:00	2.08611	0.52	Inpatient	Community	0	1
438	2020-03-14	2020-03-27 22:28:00	2020-03-28 14:38:00	13.9361	0.67	Inpatient	Community	0	0
439	-	2020-03-25 16:40:00	2020-03-28 14:38:00	-	2.92	Inpatient	Community	0	0
440	2020-03-20	2020-03-28 09:06:00	2020-03-28 14:44:00		0.23	A&E	Community	0	0
441	-	2020-03-28 00:35:00	2020-03-28 14:44:00	-	0.59	Inpatient	Community	0	0
442	2020-03-22	2020-03-28 08:27:00	2020-03-28 15:25:00	6.35208	0.29	Inpatient	Community	0	0
443	-	2020-03-28 15:25:00	2020-03-28 15:25:00		0	Outpatient	Community	1	1
444	2020-03-14	2020-03-28 10:42:00	2020-03-28 15:26:00	14.4458	0.2	Inpatient	Community	1	0
445	-	2020-03-16 23:32:00	2020-03-28 15:26:00	-	11.66	Inpatient	Probable Nosocomial	1	0
446	2020-03-24	2020-03-28 11:42:00	2020-03-28 15:45:00	4.4875	0.17	Inpatient	Community	0	1
447	2020-03-14	2020-03-28 12:55:00	2020-03-28 15:51:00	14.5382	0.12	Inpatient	Community	1	1
448	2020-03-07	2020-03-28 10:32:00	2020-03-29 10:36:00	21.4389	1	Inpatient	Community	0	1
449	2020-03-19	2020-03-28 18:00:00	2020-03-29 10:36:00	9.75	0.69	Inpatient	Community	1	1
450	2020-03-24	2020-03-28 15:23:00	2020-03-29 10:37:00	4.64097	0.8	Inpatient	Community	1	1
451	2020-03-18	2020-03-28 08:50:00	2020-03-29 10:37:00	10.3681	1.07	Inpatient	Community	1	1
452	2020-03-29	2020-03-13 14:40:00	2020-03-29 10:37:00	-15.3889	15.83	Inpatient	Definite Nosocomial	1	0
453	2020-03-23	2020-03-27 20:41:00	2020-03-29 10:37:00	4.86181	1.58	Inpatient	Community	1	0
454	2020-03-21	2020-03-28 15:33:00	2020-03-29 10:38:00	7.64792	0.8	Inpatient	Community	0	1
455	2020-03-18	2020-03-28 21:03:00	2020-03-29 10:39:00	10.8771	0.57	Inpatient	Community	0	1
456	-	2020-03-29 10:39:00	2020-03-29 10:39:00		0	A&E	Community	0	1
457	2020-03-22	2020-03-28 21:08:00	2020-03-29 10:39:00	6.88056	0.56	Inpatient	Community	1	0
458	2020-03-20	2020-03-29 02:12:00	2020-03-29 10:39:00	9.09167	0.35	Inpatient	Community	0	0
459	2020-03-08	2020-03-28 17:22:00	2020-03-29 10:39:00	20.7236	0.72	Inpatient	Community	0	0
460	-	2020-03-29 10:40:00	2020-03-29 10:40:00	-	0	Inpatient	Community	1	1
461	-	2020-03-28 22:15:00	2020-03-29 10:41:00	-	0.52	Inpatient	Community	0	1
462	2020-03-23	2020-03-29 00:30:00	2020-03-29 10:41:00	6.02083	0.42	Inpatient	Community	0	1
463	2020-04-24	2020-03-28 12:54:00	2020-03-29 10:41:00	-26.4625	0.91	Inpatient	Community	0	1
464	2020-03-21	2020-03-28 03:30:00	2020-03-29 13:43:00	7.14583	1.43	Inpatient	Community	0	1
465	2020-03-26	2020-03-28 19:59:00	2020-03-29 13:44:00	2.83264	0.74	Inpatient	Community	0	1
466	2020-03-21	2020-03-28 23:00:00	2020-03-29 13:44:00	7.95833	0.61	Inpatient	Community	0	0
467	2020-03-21	2020-03-28 18:34:00	2020-03-29 13:45:00	7.77361	0.8	Inpatient	Community	1	1
468	2020-03-19	2020-03-29 03:59:00	2020-03-29 13:46:00	10.166	0.41	Inpatient	Community	0	0
469	2020-03-28	2020-03-17 21:04:00	2020-03-29 13:46:00	-10.1222	11.7	Inpatient	Probable Nosocomial	1	1
470	2020-03-28	2020-03-29 13:46:00	2020-03-29 13:46:00	1.57361	0	Inpatient	Community	1	1
471	2020-03-25	2020-03-10 22:35:00	2020-03-29 16:24:00	-14.059	18.74	Inpatient	Definite Nosocomial	0	1
472	2020-03-26	2020-03-29 12:10:00	2020-03-29 16:24:00	3.50694	0.18	Inpatient	Community	2	1
473	-	2020-03-29 12:47:00	2020-03-29 16:25:00	-	0.15	Inpatient	Community	1	1
474	-	2020-03-29 01:22:00	2020-03-29 16:25:00	-	0.63	Inpatient	Community	0	0
475	2020-03-22	2020-03-29 13:38:00	2020-03-29 16:26:00	7.56806	0.12	Inpatient	Community	0	1
476	2020-03-14	2020-03-29 14:00:00	2020-03-30 09:04:00	15.5833	0.79	Inpatient	Community	1	1
477	2020-03-19	2020-03-29 16:49:00	2020-03-30 09:13:00	10.7007	0.68	Inpatient	Community	0	1
478	2020-03-26	2020-03-29 17:45:00	2020-03-30 09:14:00	3.73958	0.65	Inpatient	Community	1	1
479	2020-03-16	2020-03-29 15:38:00	2020-03-30 09:14:00	13.6514	0.73	Inpatient	Community	0	0
480	2020-03-29	2020-02-28 14:47:00	2020-03-30 09:14:00	-29.384	30.77	Inpatient	Definite Nosocomial	0	1
481	2020-03-24	2020-03-29 15:13:00	2020-03-30 09:14:00	5.63403	0.75	Inpatient	Community	0	0
482	2020-03-18	2020-03-29 19:01:00	2020-03-30 09:14:00	11.7924	0.59	Inpatient	Community	1	1
483	-	2020-03-29 18:56:00	2020-03-30 09:14:00	-	0.6	Inpatient	Community	0	1
484	2020-03-21	2020-03-28 09:39:00	2020-03-30 09:15:00	7.40208	1.98	Inpatient	Community	1	0
485	2020-03-18	2020-03-29 16:31:00	2020-03-30 09:15:00	11.6882	0.7	Inpatient	Community	0	1
486	-	2020-03-29 14:46:00	2020-03-30 10:03:00	-	0.8	Inpatient	Community	1	1
487	2020-03-21	2020-03-29 22:25:00	2020-03-30 10:03:00	8.93403	0.48	Inpatient	Community	1	1
488	2020-03-17	2020-03-29 14:52:00	2020-03-30 10:03:00	12.6194	0.8	Inpatient	Community	0	0
489	2020-03-16	2020-03-29 15:01:00	2020-03-30 10:03:00	13.6257	0.79	Inpatient	Community	1	0
490	2020-03-27	2020-03-30 04:06:00	2020-03-30 10:04:00	3.17083	0.25	Inpatient	Community	0	1
491	2020-03-16	2020-03-30 06:22:00	2020-03-30 10:05:00	14.2653	0.15	Inpatient	Community	0	1
492	2020-03-21	2020-03-29 23:00:00	2020-03-30 10:05:00	8.95833	0.46	Inpatient	Community	0	1
493	2020-03-22	2020-03-29 18:31:00	2020-03-30 10:05:00	7.77153	0.65	Inpatient	Community	2	1
494	2020-03-20	2020-03-29 16:02:00	2020-03-30 10:05:00	9.66806	0.75	Inpatient	Community	1	1
495	2020-03-15	2020-03-29 20:57:00	2020-03-30 10:05:00	14.8729	0.55	Inpatient	Community	1	1
496	2020-03-29	2020-03-30 10:05:00	2020-03-30 10:05:00	1.42014	0	Inpatient	Community	0	1
497	2020-03-16	2020-03-30 05:31:00	2020-03-30 10:06:00	14.2299	0.19	Inpatient	Community	0	1
498	2020-03-28	2020-03-30 06:29:00	2020-03-30 12:22:00	2.27014	0.25	Inpatient	Community	0	1
499	-	2020-03-30 02:53:00	2020-03-30 12:22:00	-	0.4	Inpatient	Community	1	1
500	2020-03-29	2020-03-29 10:39:00	2020-03-30 12:22:00	0.44375	1.07	Inpatient	Community	0	1
501	2020-03-29	2020-02-19 21:18:00	2020-03-30 12:22:00	-38.1125	39.63	Inpatient	Definite Nosocomial	0	1
502	-	2020-03-30 12:23:00	2020-03-30 12:23:00		0	Outpatient	Community	0	1
503	2020-03-19	2020-03-30 12:23:00	2020-03-30 12:23:00		0	A&E	Community	0	1
504	2020-03-27	2020-03-30 02:52:00	2020-03-30 12:23:00	3.11944	0.4	Inpatient	Community	1	1
505	2020-03-26	2020-03-30 10:28:00	2020-03-30 15:00:00	4.43611	0.19	Inpatient	Community	0	1
506	2020-03-26	2020-03-30 14:46:00	2020-03-30 15:00:00	4.61528	0.01	Inpatient	Community	0	1
507	2020-03-16	2020-03-30 09:31:00	2020-03-30 15:01:00	14.3965	0.23	Inpatient	Community	0	1
508	-	2020-03-30 10:00:00	2020-03-30 15:01:00		0.21	Outpatient	Community	0	1
509	-	2020-03-30 10:48:00	2020-03-30 15:01:00		0.18	Outpatient	Community	0	0
510	2020-03-22	2020-03-30 08:58:00	2020-03-30 15:01:00	8.37361	0.25	Inpatient	Community	2	1
511	2020-03-27	2020-03-30 08:48:00	2020-03-30 15:01:00	3.36667	0.26	Inpatient	Community	0	1
512	2020-03-24	2020-03-30 10:14:00	2020-03-30 15:01:00	6.42639	0.2	Inpatient	Community	0	1
513	-	2020-03-30 15:02:00	2020-03-30 15:02:00		0	Outpatient	Community	0	1
514	-	2020-03-30 07:00:00	2020-03-30 15:02:00		0.33	Outpatient	Community	1	0
515	2020-03-22	2020-03-30 11:36:00	2020-03-30 15:03:00	8.48333	0.14	Inpatient	Community	0	0
516	2020-03-21	2020-03-29 17:54:00	2020-03-30 15:03:00	8.74583	0.88	Inpatient	Community	0	1
517	-	2020-03-30 15:03:00	2020-03-30 15:03:00		0	A&E	Community	0	1
518	2020-03-26	2020-03-30 11:23:00	2020-03-30 15:03:00	4.47431	0.15	Inpatient	Community	1	1
519	2020-03-20	2020-03-28 00:55:00	2020-03-30 17:27:00	8.03819	2.69	Inpatient	Community	0	1
520	2020-03-30	2020-03-30 17:18:00	2020-03-30 17:51:00	0.720833	0.02	Inpatient	Community	0	1
521	-	2020-03-31 08:30:00	2020-03-31 08:30:00		0	Outpatient	Community	0	0
522	2020-03-28	2020-03-30 22:30:00	2020-03-31 09:19:00	2.9375	0.45	Inpatient	Community	1	1
523	2020-03-30	2020-03-30 22:18:00	2020-03-31 09:20:00	0.929167	0.46	Inpatient	Community	2	0
524	-	2020-03-30 22:41:00	2020-03-31 09:20:00	-	0.44	Inpatient	Community	0	1
525	2020-03-18	2020-03-30 19:39:00	2020-03-31 09:20:00	12.8187	0.57	Inpatient	Community	0	1
526	2020-03-20	2020-03-30 20:56:00	2020-03-31 09:20:00	10.8722	0.52	Inpatient	Community	0	1
527	2020-03-28	2020-03-30 18:49:00	2020-03-31 09:21:00	2.78403	0.61	Inpatient	Community	2	1
528	2020-03-22	2020-03-30 23:20:00	2020-03-31 09:21:00	8.97222	0.42	Inpatient	Community	2	1
529	2020-03-22	2020-03-30 12:20:00	2020-03-31 10:47:00	8.51389	0.94	Inpatient	Community	0	1
530	2020-03-19	2020-03-15 17:00:00	2020-03-31 10:47:00	-3.29167	15.74	Inpatient	Definite Nosocomial	0	1
531	2020-03-17	2020-03-28 13:42:00	2020-03-31 10:47:00	11.5708	2.88	Inpatient	Community	0	1
532	2020-03-21	2020-03-30 18:44:00	2020-03-31 10:47:00	9.78056	0.67	Inpatient	Community	0	0
533	-	2020-03-30 07:00:00	2020-03-31 10:48:00		1.16	Outpatient	Community	1	1
534	2020-03-20	2020-03-30 15:25:00	2020-03-31 10:48:00	10.6424	0.81	Inpatient	Community	1	1
535	-	2020-03-30 22:00:00	2020-03-31 10:48:00		0.53	Outpatient	Community	0	0
536	-	2020-03-31 10:48:00	2020-03-31 10:48:00		0	Outpatient	Community	0	0
537	2020-03-16	2020-03-31 11:04:00	2020-03-31 11:04:00		0	A&E	Community	1	0
538	-	2020-03-30 13:00:00	2020-03-31 11:04:00	-	0.92	Inpatient	Community	2	0
539	2020-03-28	2020-03-30 18:00:00	2020-03-31 11:04:00		0.71	Outpatient	Community	0	1
540	2020-03-16	2020-03-31 11:04:00	2020-03-31 11:04:00	15.4611	0	Inpatient	Community	1	1
541	-	2020-03-30 17:47:00	2020-03-31 11:05:00	-	0.72	Inpatient	Community	0	1
542	-	2020-03-30 11:45:00	2020-03-31 11:05:00	-	0.97	Inpatient	Community	0	1
543	2020-03-24	2020-03-30 12:57:00	2020-03-31 11:05:00	6.53958	0.92	Inpatient	Community	0	0
544	2020-03-23	2020-03-30 15:00:00	2020-03-31 11:05:00	7.625	0.84	Inpatient	Community	1	1
545	2020-03-23	2020-03-30 18:14:00	2020-03-31 11:05:00	7.75972	0.7	Inpatient	Community	1	0
546	2020-03-31	2020-03-31 04:14:00	2020-03-31 11:05:00	0.176389	0.29	Inpatient	Community	1	1
547	2020-03-23	2020-03-30 13:53:00	2020-03-31 11:05:00	7.57847	0.88	Inpatient	Community	0	0
548	2020-03-16	2020-03-30 11:11:00	2020-03-31 11:06:00	14.466	1	Inpatient	Community	0	1
549	2020-03-27	2020-03-30 21:17:00	2020-03-31 11:06:00	3.88681	0.58	Inpatient	Community	2	0
550	2020-03-24	2020-03-31 07:48:00	2020-03-31 11:06:00	7.325	0.14	Inpatient	Community	0	0
551	2020-03-30	2020-03-16 20:09:00	2020-03-31 12:47:00	-13.1604	14.69	Inpatient	Probable Nosocomial	0	1
552	-	2020-03-31 03:09:00	2020-03-31 12:48:00	-	0.4	Inpatient	Community	1	0
553	2020-03-23	2020-03-31 12:48:00	2020-03-31 12:48:00		0	A&E	Community	0	0
554	2020-03-29	2020-03-31 12:48:00	2020-03-31 12:48:00		0	A&E	Community	4	1
555	-	2020-03-31 12:48:00	2020-03-31 12:48:00		0	Outpatient	Community	0	1
556	2020-03-27	2020-03-30 17:14:00	2020-03-31 12:49:00	3.71806	0.82	Inpatient	Community	0	1
557	-	2020-03-20 17:40:00	2020-03-31 15:09:00	-	10.9	Inpatient	Probable Nosocomial	0	1
558	2020-03-15	2020-03-29 16:00:00	2020-03-31 15:09:00	14.6667	1.96	Inpatient	Community	0	1
559	-	2020-03-18	2020-03-31 15:10:00	-	13.63	Inpatient	Probable Nosocomial	2	1
560	2020-03-29	2020-03-31 15:09:00	2020-03-31 15:40:00	2.63125	0.02	Inpatient	Community	0	1
561	2020-03-28	2020-03-31 11:20:00	2020-03-31 15:40:00	3.47222	0.18	Inpatient	Community	0	0
562	-	2020-03-31 12:00:00	2020-03-31 15:40:00		0.15	Outpatient	Community	1	1
563	2020-03-28	2020-03-31 10:28:00	2020-03-31 15:40:00	3.43611	0.22	Inpatient	Community	0	0
564	2020-03-28	2020-03-31 10:20:00	2020-03-31 15:41:00	3.43056	0.22	Inpatient	Community	0	0
565	-	2020-03-31 12:54:00	2020-03-31 15:41:00	-	0.12	Inpatient	Community	0	0
566	2020-03-21	2020-03-28 01:36:00	2020-03-31 15:41:00	7.06667	3.59	Inpatient	Indeterminate	1	0
567	-	2020-03-29 12:00:00	2020-03-31 15:42:00	-	2.15	Inpatient	Community	0	0
568	2020-03-27	2020-03-30 15:00:00	2020-03-31 16:48:00	3.625	1.07	Inpatient	Community	0	0
569	-	2020-03-31 16:50:00	2020-03-31 16:50:00		0	Outpatient	Community	1	1
570	2020-04-03	2020-03-31 13:00:00	2020-03-31 16:51:00		0.16	Outpatient	Community	1	1
571	-	2020-03-31 15:42:00	2020-03-31 16:51:00	-	0.05	Inpatient	Community	1	1
572	2020-03-17	2020-03-31 12:38:00	2020-03-31 16:51:00	14.5264	0.18	Inpatient	Community	1	1
573	2020-03-19	2020-03-31 15:06:00	2020-03-31 16:52:00		0.07	A&E	Community	0	1
574	2020-03-17	2020-03-31 12:26:00	2020-03-31 16:52:00	14.5181	0.18	Inpatient	Community	0	1

### Sheet: S5
SUPPLEMENTARY TABLE 5
Patient ID	Ward	Start Date	End Date
1	EDI	2020-02-28 17:16:00	2020-03-07 22:30:00
1	Home1	2020-03-07 22:30:00	2020-03-07 22:30:00
2	A33	2020-03-02 18:09:00	2020-03-13 20:00:00
2	Home2	2020-03-13 20:00:00	2020-03-13 20:00:00
3	IC6	2020-03-03 17:32:00	2020-04-08 13:30:00
3	Home3	2020-04-08 13:30:00	2020-04-08 13:30:00
4	EDI	2020-03-01 13:17:00	2020-03-10 15:30:00
4	Home4	2020-03-10 15:30:00	2020-03-10 15:30:00
5	EDI	2020-03-05 06:43:00	2020-03-08 19:00:00
5	Home5	2020-03-08 19:00:00	2020-03-08 19:00:00
6	EDA	2020-03-04 12:02:00	2020-03-04 18:02:00
6	Home6	2020-03-04 18:02:00	2020-03-05 21:50:00
6	EDA	2020-03-05 21:50:00	2020-05-25
7	A32	2020-03-05 12:17:00	2020-03-13 20:00:00
7	Home7	2020-03-13 20:00:00	2020-03-13 20:00:00
8	A32	2020-03-06 10:04:00	2020-03-13 20:00:00
8	Home8	2020-03-13 20:00:00	2020-03-13 20:00:00
9	A33	2020-03-06 18:29:00	2020-03-07 15:50:00
9	A32	2020-03-07 15:50:00	2020-03-13 20:00:00
9	Home9	2020-03-13 20:00:00	2020-03-13 20:00:00
10	A33	2020-03-06 17:57:00	2020-03-07 15:50:00
10	A32	2020-03-07 15:50:00	2020-03-13 20:00:00
10	Home10	2020-03-13 20:00:00	2020-03-13 20:00:00
11	A55	2020-03-07 17:24:00	2020-03-08 14:11:00
11	LON	2020-03-08 14:11:00	2020-04-16 18:06:00
11	Home11	2020-04-16 18:06:00	2020-04-16 18:06:00
12	EDA	2020-03-08 15:09:00	2020-03-08 21:09:00
12	Home12	2020-03-08 21:09:00	2020-03-09 11:47:00
12	EDA	2020-03-09 11:47:00	2020-05-25
13	IC6	2020-03-08 12:57:00	2020-03-25 17:18:00
13	IC1	2020-03-25 17:18:00	2020-03-28 13:32:00
13	IC5	2020-03-28 13:32:00	2020-03-30 20:00:00
13	IC1	2020-03-30 20:00:00	2020-04-01 17:43:00
13	INV	2020-04-01 17:43:00	2020-04-07 18:00:00
13	Home13	2020-04-07 18:00:00	2020-04-07 18:00:00
14	EDA	2020-03-10 08:01:00	2020-03-10 14:01:00
14	Home14	2020-03-10 14:01:00	2020-03-10 14:28:00
14	EDA	2020-03-10 14:28:00	2020-05-25
15	EDA	2020-03-09 22:38:00	2020-03-10 04:38:00
15	Home15	2020-03-10 04:38:00	2020-03-10 15:44:00
15	EDA	2020-03-10 15:44:00	2020-05-25
16	EDA	2020-03-04 13:07:00	2020-03-04 19:07:00
16	Home16	2020-03-04 19:07:00	2020-03-08 21:21:00
16	EDA	2020-03-08 21:21:00	2020-03-09 01:45:00
16	LON	2020-03-09 01:45:00	2020-03-10 18:20:00
16	HAM	2020-03-10 18:20:00	2020-03-10 19:50:00
16	EDI	2020-03-10 19:50:00	2020-03-12 18:30:00
16	DUS	2020-03-12 18:30:00	2020-03-13 23:40:00
16	IC1	2020-03-13 23:40:00	2020-03-16 19:42:00
16	HAM	2020-03-16 19:42:00	2020-03-21 17:45:00
16	Home16	2020-03-21 17:45:00	2020-03-21 17:45:00
17	A34	2020-03-05 07:00:00	2020-03-05 13:45:00
17	A26	2020-03-05 13:45:00	2020-03-06 14:00:00
17	DEL	2020-03-06 14:00:00	2020-03-09 18:45:00
17	IC2	2020-03-09 18:45:00	2020-03-09 19:03:00
17	IC1	2020-03-09 19:03:00	2020-03-11 03:28:00
17	IC2	2020-03-11 03:28:00	2020-03-26 07:25:00
17	Home17	2020-03-26 07:25:00	2020-03-26 07:25:00
18	LON	2020-03-10 22:26:00	2020-03-11 04:00:00
18	EDI	2020-03-11 04:00:00	2020-03-13 06:19:00
18	HAM	2020-03-13 06:19:00	2020-03-13 15:19:00
18	IC6	2020-03-13 15:19:00	2020-04-05 15:17:00
18	IC1	2020-04-05 15:17:00	2020-04-13 13:54:00
18	HAM	2020-04-13 13:54:00	2020-05-25
19	A33	2020-03-09 16:29:00	2020-03-13 20:00:00
19	Home19	2020-03-13 20:00:00	2020-03-13 20:00:00
20	A32	2020-03-10 20:00:00	2020-03-13 15:30:00
20	Home20	2020-03-13 15:30:00	2020-03-13 15:30:00
21	EDA	2020-03-11 10:09:00	2020-03-11 16:09:00
21	Home21	2020-03-11 16:09:00	2020-03-11 17:28:00
21	EDA	2020-03-11 17:28:00	2020-05-25
22	EDA	2020-03-10 22:19:00	2020-03-11 01:30:00
22	LON	2020-03-11 01:30:00	2020-03-11 17:56:00
22	EDA	2020-03-11 17:56:00	2020-03-13 04:00:00
22	IC6	2020-03-13 04:00:00	2020-03-31 15:33:00
22	IC1	2020-03-31 15:33:00	2020-04-09 19:20:00
22	OST	2020-04-09 19:20:00	2020-04-10 17:00:00
22	Home22	2020-04-10 17:00:00	2020-04-10 17:00:00
23	LON	2020-03-04 07:33:00	2020-03-04 19:20:00
23	KUL	2020-03-04 19:20:00	2020-03-17 23:42:00
23	HAM	2020-03-17 23:42:00	2020-03-20 22:47:00
23	SFO	2020-03-20 22:47:00	2020-03-24 13:45:00
23	Home23	2020-03-24 13:45:00	2020-03-24 13:45:00
24	EDA	2020-03-11 14:05:00	2020-03-11 20:05:00
24	Home24	2020-03-11 20:05:00	2020-03-12 12:08:00
24	EDA	2020-03-12 12:08:00	2020-05-25
25	EDA	2020-03-11 17:51:00	2020-03-11 21:57:00
25	ORL	2020-03-11 21:57:00	2020-03-12 12:08:00
25	EDA	2020-03-12 12:08:00	2020-03-13 03:30:00
25	HAM	2020-03-13 03:30:00	2020-03-23 07:29:00
25	Home25	2020-03-23 07:29:00	2020-03-23 07:29:00
26	EDA	2020-03-11 03:41:00	2020-03-11 09:41:00
26	Home26	2020-03-11 09:41:00	2020-03-12 12:38:00
26	EDA	2020-03-12 12:38:00	2020-05-25
27	LON	2020-03-09 23:10:00	2020-03-10 19:29:00
27	IC1	2020-03-10 19:29:00	2020-03-20 11:17:00
27	Home27	2020-03-20 11:17:00	2020-03-20 11:17:00
28	LON	2020-03-09 20:02:00	2020-03-13 05:25:00
28	HAM	2020-03-13 05:25:00	2020-03-18 18:13:00
28	Home28	2020-03-18 18:13:00	2020-03-18 18:13:00
29	EDP	2020-03-10 14:59:00	2020-03-10 23:38:00
29	LON	2020-03-10 23:38:00	2020-03-11 05:10:00
29	SFO	2020-03-11 05:10:00	2020-03-12 14:19:00
29	HAM	2020-03-13 18:33:00	2020-03-14 01:44:00
29	Home29	2020-03-14 01:44:00	2020-03-14 01:44:00
30	ORL	2020-03-11	2020-03-12 14:21:00
30	EDA	2020-03-12 14:21:00	2020-03-13 03:34:00
30	HAM	2020-03-13 03:34:00	2020-03-18 18:30:00
30	Home30	2020-03-18 18:30:00	2020-03-18 18:30:00
31	EDA	2020-03-09 11:57:00	2020-03-09 15:35:00
31	IC1	2020-03-09 15:35:00	2020-03-12 14:22:00
31	EDA	2020-03-12 14:22:00	2020-03-24 15:00:00
31	HAM	2020-03-24 15:00:00	2020-03-26 14:18:00
31	IC1	2020-03-26 14:18:00	2020-03-27 17:27:00
31	BOM	2020-03-27 17:27:00	2020-03-29 15:26:00
31	HAM	2020-03-29 15:26:00	2020-03-31 15:40:00
31	Home31	2020-03-31 15:40:00	2020-03-31 15:40:00
32	A58	2020-03-12 14:58:00	2020-03-18 20:28:00
32	EDA	2020-03-18 20:28:00	2020-03-18 22:28:00
32	OST	2020-03-18 22:28:00	2020-03-19 19:30:00
32	Home32	2020-03-19 19:30:00	2020-03-19 19:30:00
33	A55	2020-03-12 13:05:00	2020-03-12 17:18:00
33	Home33	2020-03-12 17:18:00	2020-03-12 17:48:00
33	A55	2020-03-12 17:48:00	2020-05-25
34	LON	2020-03-02 19:01:00	2020-03-03 08:53:00
34	A55	2020-03-03 08:53:00	2020-03-03 12:13:00
34	LON	2020-03-03 12:13:00	2020-03-03 18:14:00
34	SFO	2020-03-03 18:14:00	2020-03-13 23:56:00
34	HAM	2020-03-13 23:56:00	2020-03-25 08:50:00
34	Home34	2020-03-25 08:50:00	2020-03-25 08:50:00
35	IST	2020-03-12 22:15:00	2020-05-03 09:25:00
35	LAS	2020-05-03 09:25:00	2020-05-04 11:20:00
35	MEX	2020-05-04 11:20:00	2020-05-05 20:55:00
35	Home35	2020-05-05 20:55:00	2020-05-05 20:55:00
36	LON	2020-03-12 19:49:00	2020-03-13 04:33:00
36	EDA	2020-03-13 04:33:00	2020-03-14 02:20:00
36	HAM	2020-03-14 02:20:00	2020-03-18 17:00:00
36	Home36	2020-03-18 17:00:00	2020-03-18 17:00:00
37	A33	2020-03-10 20:00:00	2020-03-13 18:00:00
37	Home37	2020-03-13 18:00:00	2020-03-13 18:00:00
38	A32	2020-03-11 18:43:00	2020-03-13 20:00:00
38	Home38	2020-03-13 20:00:00	2020-03-13 20:00:00
39	A33	2020-03-11 18:55:00	2020-03-13 20:00:00
39	Home39	2020-03-13 20:00:00	2020-03-13 20:00:00
40	A32	2020-03-11 18:39:00	2020-03-31 13:35:00
40	Home40	2020-03-31 13:35:00	2020-03-31 13:35:00
41	EDI	2020-03-12 19:59:00	2020-03-13 11:13:00
41	EDA	2020-03-13 11:13:00	2020-03-14 00:20:00
41	HAM	2020-03-14 00:20:00	2020-03-18 19:40:00
41	Home41	2020-03-18 19:40:00	2020-03-18 19:40:00
42	LON	2020-02-25 11:28:00	2020-03-03 18:32:00
42	CTU	2020-03-03 18:32:00	2020-03-11 21:30:00
42	ORL	2020-03-11 21:30:00	2020-03-13 11:13:00
42	CTU	2020-03-13 11:13:00	2020-03-14 04:25:00
42	HAM	2020-03-14 04:25:00	2020-04-08 15:31:00
42	Home42	2020-04-08 15:31:00	2020-04-08 15:31:00
43	EDA	2020-03-12 13:42:00	2020-03-12 18:40:00
43	KUL	2020-03-12 18:40:00	2020-03-13 11:14:00
43	EDA	2020-03-13 11:14:00	2020-03-14 23:17:00
43	HAM	2020-03-14 23:17:00	2020-03-14 23:30:00
43	EDI	2020-03-14 23:30:00	2020-03-25 17:45:00
43	Home43	2020-03-25 17:45:00	2020-03-25 17:45:00
44	A55	2020-03-11 11:34:00	2020-03-11 13:00:00
44	Home44	2020-03-11 13:00:00	2020-03-13 11:14:00
44	A55	2020-03-13 11:14:00	2020-05-25
45	A55	2020-03-12 15:44:00	2020-03-12 18:58:00
45	Home45	2020-03-12 18:58:00	2020-03-13 11:19:00
45	A55	2020-03-13 11:19:00	2020-05-25
46	A55	2020-03-11 23:16:00	2020-03-12 00:45:00
46	Home46	2020-03-12 00:45:00	2020-03-13 11:20:00
46	A55	2020-03-13 11:20:00	2020-03-14 12:31:00
46	EDA	2020-03-14 12:31:00	2020-03-14 18:31:00
46	Home46	2020-03-14 18:31:00	2020-03-14 18:31:00
47	A55	2020-03-13 09:09:00	2020-03-13 11:00:00
47	Home47	2020-03-13 11:00:00	2020-03-13 12:26:00
47	A55	2020-03-13 12:26:00	2020-05-25
48	EDA	2020-03-12 22:49:00	2020-03-13 06:01:00
48	ORL	2020-03-13 06:01:00	2020-03-13 13:47:00
48	EDA	2020-03-13 13:47:00	2020-03-14 07:44:00
48	HAM	2020-03-14 07:44:00	2020-03-15 23:58:00
48	IC1	2020-03-15 23:58:00	2020-03-27 17:45:00
48	BOM	2020-03-27 17:45:00	2020-04-02 13:55:00
48	INV	2020-04-02 13:55:00	2020-04-18 15:46:00
48	Home48	2020-04-18 15:46:00	2020-04-18 15:46:00
49	EDA	2020-03-13 14:52:00	2020-03-13 20:52:00
49	Home49	2020-03-13 20:52:00	2020-03-14 09:42:00
49	EDA	2020-03-14 09:42:00	2020-05-25
50	A26	2020-03-02 10:00:00	2020-03-02 16:00:00
50	Home50	2020-03-02 16:00:00	2020-03-09 11:00:00
50	A26	2020-03-09 11:00:00	2020-03-09 17:00:00
50	Home50	2020-03-09 17:00:00	2020-03-13 09:45:00
50	A08	2020-03-13 09:45:00	2020-03-13 18:54:00
50	HKG	2020-03-13 18:54:00	2020-03-14 12:31:00
50	A08	2020-03-14 12:31:00	2020-04-30 15:14:00
50	Home50	2020-04-30 15:14:00	2020-04-30 15:14:00
51	EDA	2020-03-03 07:31:00	2020-03-03 10:46:00
51	LON	2020-03-03 10:46:00	2020-03-04 10:46:00
51	Home51	2020-03-04 10:46:00	2020-03-13 19:39:00
51	EDA	2020-03-13 19:39:00	2020-03-14 04:19:00
51	LON	2020-03-14 04:19:00	2020-03-14 15:57:00
51	EDA	2020-03-14 15:57:00	2020-03-16 19:45:00
51	HAM	2020-03-16 19:45:00	2020-03-23 10:43:00
51	Home51	2020-03-23 10:43:00	2020-03-23 10:43:00
52	A24	2020-03-02 14:45:00	2020-03-02 20:45:00
52	Home52	2020-03-02 20:45:00	2020-03-09 13:00:00
52	KD1	2020-03-09 13:00:00	2020-03-09 19:00:00
52	Home52	2020-03-09 19:00:00	2020-03-11 15:00:00
52	KD1	2020-03-11 15:00:00	2020-03-11 21:00:00
52	Home52	2020-03-11 21:00:00	2020-03-13 13:47:00
52	EDA	2020-03-13 13:47:00	2020-03-13 17:16:00
52	ORL	2020-03-13 17:16:00	2020-03-14 15:57:00
52	EDA	2020-03-14 15:57:00	2020-03-15 17:39:00
52	HAM	2020-03-15 17:39:00	2020-03-24 16:00:00
52	DFW	2020-03-24 16:00:00	2020-05-25
53	GIG	2020-03-10 12:55:00	2020-03-10 21:16:00
53	MAD	2020-03-10 21:16:00	2020-03-13 02:43:00
53	CTU	2020-03-13 02:43:00	2020-03-14 23:46:00
53	HAM	2020-03-14 23:46:00	2020-03-26 16:02:00
53	SFO	2020-03-26 16:02:00	2020-04-02 16:07:00
53	INA	2020-04-02 16:07:00	2020-04-15 13:11:00
53	Home53	2020-04-15 13:11:00	2020-04-15 13:11:00
54	EDP	2020-03-13 20:07:00	2020-03-14 01:39:00
54	ATL	2020-03-14 01:39:00	2020-03-14 18:39:00
54	EDP	2020-03-14 18:39:00	2020-03-14 21:00:00
54	Home54	2020-03-14 21:00:00	2020-03-14 21:00:00
55	EDA	2020-03-14 04:41:00	2020-03-14 07:20:00
55	LON	2020-03-14 07:20:00	2020-03-14 14:45:00
55	ORL	2020-03-14 14:45:00	2020-03-14 18:39:00
55	EDA	2020-03-14 18:39:00	2020-03-15 17:39:00
55	HAM	2020-03-15 17:39:00	2020-03-19 18:00:00
55	Home55	2020-03-19 18:00:00	2020-03-19 18:00:00
56	EDA	2020-03-13 20:09:00	2020-03-14 01:46:00
56	LON	2020-03-14 01:46:00	2020-03-14 05:19:00
56	ORL	2020-03-14 05:19:00	2020-03-14 18:39:00
56	EDA	2020-03-14 18:39:00	2020-03-15 17:39:00
56	HAM	2020-03-15 17:39:00	2020-03-20 17:43:00
56	Home56	2020-03-20 17:43:00	2020-03-20 17:43:00
57	EDA	2020-03-14 03:55:00	2020-03-14 08:00:00
57	IC6	2020-03-14 08:00:00	2020-03-14 18:39:00
57	EDA	2020-03-14 18:39:00	2020-03-27 20:02:00
57	BOM	2020-03-27 20:02:00	2020-03-30 13:17:00
57	KUL	2020-03-30 13:17:00	2020-04-09 02:31:00
57	CTU	2020-04-09 02:31:00	2020-04-21 15:00:00
57	Home57	2020-04-21 15:00:00	2020-04-21 15:00:00
58	ORL	2020-03-14 17:36:00	2020-03-14 18:40:00
58	EDA	2020-03-14 18:40:00	2020-03-15 18:48:00
58	HAM	2020-03-15 18:48:00	2020-03-17 13:30:00
58	Home58	2020-03-17 13:30:00	2020-03-17 13:30:00
59	EDA	2020-03-13 15:47:00	2020-03-13 21:47:00
59	Home59	2020-03-13 21:47:00	2020-03-14 18:40:00
59	EDA	2020-03-14 18:40:00	2020-05-25
60	EDA	2020-03-14 14:25:00	2020-03-14 20:25:00
60	Home60	2020-03-14 20:25:00	2020-03-14 20:25:00
61	IC6	2020-02-26 19:00:00	2020-02-29 18:45:00
61	CYB	2020-02-29 18:45:00	2020-03-03 13:35:00
61	SZK	2020-03-03 13:35:00	2020-03-16 22:30:00
61	HAM	2020-03-16 22:30:00	2020-04-02 00:12:00
61	Home61	2020-04-02 00:12:00	2020-04-02 00:12:00
62	A26	2020-03-13 15:07:00	2020-03-13 20:13:00
62	AMS	2020-03-13 20:13:00	2020-03-16 01:01:00
62	HAM	2020-03-16 01:01:00	2020-03-21 17:25:00
62	Home62	2020-03-21 17:25:00	2020-03-21 17:25:00
63	EDA	2020-03-14 18:02:00	2020-03-14 23:50:00
63	LON	2020-03-14 23:50:00	2020-03-15 04:30:00
63	IC1	2020-03-15 04:30:00	2020-03-15 14:10:00
63	EDA	2020-03-15 14:10:00	2020-03-23 23:57:00
63	Home63	2020-03-23 23:57:00	2020-03-23 23:57:00
64	EDA	2020-03-14 22:10:00	2020-03-15 05:40:00
64	LON	2020-03-15 05:40:00	2020-03-15 14:10:00
64	EDA	2020-03-15 14:10:00	2020-03-16 16:03:00
64	HAM	2020-03-16 16:03:00	2020-03-19 10:35:00
64	IC6	2020-03-19 10:35:00	2020-03-20 10:36:00
64	A26	2020-03-20 10:36:00	2020-04-09 15:00:00
64	IC7	2020-04-09 15:00:00	2020-04-15 11:19:00
64	BOM	2020-04-15 11:19:00	2020-04-22 14:53:00
64	HAM	2020-04-22 14:53:00	2020-05-25
65	CTU	2020-01-24 19:18:00	2020-03-16 19:47:00
65	HAM	2020-03-16 19:47:00	2020-03-26 15:03:00
65	DUS	2020-03-26 15:03:00	2020-03-31 23:44:00
65	CTU	2020-03-31 23:44:00	2020-04-27 11:30:00
65	Home65	2020-04-27 11:30:00	2020-04-27 11:30:00
66	EDA	2020-03-01 08:02:00	2020-03-01 12:32:00
66	A55	2020-03-01 12:32:00	2020-03-01 18:32:00
66	Home66	2020-03-01 18:32:00	2020-03-14 20:10:00
66	EDA	2020-03-14 20:10:00	2020-03-15 03:40:00
66	LON	2020-03-15 03:40:00	2020-03-15 14:11:00
66	EDA	2020-03-15 14:11:00	2020-03-16 00:10:00
66	ORL	2020-03-16 00:10:00	2020-03-16 19:07:00
66	HAM	2020-03-16 19:07:00	2020-03-24 10:45:00
66	Home66	2020-03-24 10:45:00	2020-03-24 10:45:00
67	EDA	2020-03-14 22:15:00	2020-03-15 01:36:00
67	ORL	2020-03-15 01:36:00	2020-03-15 14:12:00
67	EDA	2020-03-15 14:12:00	2020-03-19 18:21:00
67	OST	2020-03-19 18:21:00	2020-04-01 09:00:00
67	Home67	2020-04-01 09:00:00	2020-04-01 09:00:00
68	EDA	2020-03-14 23:03:00	2020-03-15 05:38:00
68	EDI	2020-03-15 05:38:00	2020-03-15 14:13:00
68	EDA	2020-03-15 14:13:00	2020-03-15 19:00:00
68	Home68	2020-03-15 19:00:00	2020-03-15 19:00:00
69	EDA	2020-03-15 10:55:00	2020-03-15 19:00:00
69	IC1	2020-03-15 19:00:00	2020-03-25 14:22:00
69	BOM	2020-03-25 14:22:00	2020-03-29 16:33:00
69	DFW	2020-03-29 16:33:00	2020-04-24 13:12:00
69	Home69	2020-04-24 13:12:00	2020-04-24 13:12:00
70	EDA	2020-03-15 09:49:00	2020-03-15 15:49:00
70	Home70	2020-03-15 15:49:00	2020-03-15 16:44:00
70	EDA	2020-03-15 16:44:00	2020-05-25
71	IC9	2020-03-11 18:00:00	2020-03-14 14:50:00
71	HKG	2020-03-14 14:50:00	2020-03-20 23:20:00
71	PEK	2020-03-20 23:20:00	2020-03-28 11:50:00
71	Home71	2020-03-28 11:50:00	2020-03-28 11:50:00
72	EDA	2020-03-15 14:58:00	2020-03-15 20:33:00
72	ORL	2020-03-15 20:33:00	2020-03-16 19:30:00
72	Home72	2020-03-16 19:30:00	2020-03-16 19:30:00
73	EDA	2020-03-15 15:44:00	2020-03-16 01:37:00
73	LON	2020-03-16 01:37:00	2020-03-17 00:30:00
73	IC2	2020-03-17 00:30:00	2020-03-18 11:34:00
73	IC1	2020-03-18 11:34:00	2020-03-21 15:35:00
73	HAM	2020-03-21 15:35:00	2020-03-26 19:30:00
73	DUS	2020-03-26 19:30:00	2020-03-27 07:47:00
73	OST	2020-03-27 07:47:00	2020-03-28 03:30:00
73	Home73	2020-03-28 03:30:00	2020-03-28 03:30:00
74	LON	2020-03-13 06:11:00	2020-03-15 18:46:00
74	ORL	2020-03-15 18:46:00	2020-03-18 13:47:00
74	HAM	2020-03-18 13:47:00	2020-04-08 17:00:00
74	Home74	2020-04-08 17:00:00	2020-04-08 17:00:00
75	KD2	2020-03-02 07:00:00	2020-03-02 13:00:00
75	Home75	2020-03-02 13:00:00	2020-03-04 08:30:00
75	KD2	2020-03-04 08:30:00	2020-03-04 14:30:00
75	Home75	2020-03-04 14:30:00	2020-03-06 07:10:00
75	KD2	2020-03-06 07:10:00	2020-03-06 13:10:00
75	Home75	2020-03-06 13:10:00	2020-03-09 07:40:00
75	KD2	2020-03-09 07:40:00	2020-03-09 13:40:00
75	Home75	2020-03-09 13:40:00	2020-03-11 07:00:00
75	KD2	2020-03-11 07:00:00	2020-03-11 13:00:00
75	Home75	2020-03-11 13:00:00	2020-03-13 07:00:00
75	KD2	2020-03-13 07:00:00	2020-03-13 13:00:00
75	Home75	2020-03-13 13:00:00	2020-03-16 07:00:00
75	KD2	2020-03-16 07:00:00	2020-05-25
76	CDG	2020-03-05 13:30:00	2020-03-05 19:30:00
76	Home76	2020-03-05 19:30:00	2020-03-06 13:50:00
76	CDG	2020-03-06 13:50:00	2020-03-06 19:50:00
76	Home76	2020-03-06 19:50:00	2020-03-07 15:00:00
76	CDG	2020-03-07 15:00:00	2020-03-07 21:00:00
76	Home76	2020-03-07 21:00:00	2020-03-09 08:33:00
76	A30	2020-03-09 08:33:00	2020-03-09 09:50:00
76	A24	2020-03-09 09:50:00	2020-03-09 14:33:00
76	Home76	2020-03-09 14:33:00	2020-03-10 13:00:00
76	CDG	2020-03-10 13:00:00	2020-03-10 19:00:00
76	Home76	2020-03-10 19:00:00	2020-03-11 08:00:00
76	CDG	2020-03-11 08:00:00	2020-03-11 08:32:00
76	A30	2020-03-11 08:32:00	2020-03-11 14:32:00
76	Home76	2020-03-11 14:32:00	2020-03-12 13:30:00
76	CDG	2020-03-12 13:30:00	2020-03-12 19:30:00
76	Home76	2020-03-12 19:30:00	2020-03-13 15:40:00
76	CDG	2020-03-13 15:40:00	2020-03-13 21:40:00
76	Home76	2020-03-13 21:40:00	2020-03-15 23:06:00
76	EDA	2020-03-15 23:06:00	2020-03-16 09:50:00
76	IC6	2020-03-16 09:50:00	2020-03-16 11:36:00
76	EDA	2020-03-16 11:36:00	2020-03-17 16:00:00
76	HAM	2020-03-17 16:00:00	2020-03-22 07:39:00
76	EDA	2020-03-22 07:39:00	2020-03-22 11:06:00
76	DFW	2020-03-22 11:06:00	2020-05-05 19:32:00
76	Home76	2020-05-05 19:32:00	2020-05-05 19:32:00
77	LON	2020-03-15 16:01:00	2020-03-15 21:02:00
77	Home77	2020-03-15 21:02:00	2020-03-16 11:37:00
77	LON	2020-03-16 11:37:00	2020-05-25
78	EDA	2020-03-15 12:54:00	2020-03-15 16:44:00
78	LON	2020-03-15 16:44:00	2020-03-16 11:38:00
78	EDA	2020-03-16 11:38:00	2020-03-16 23:07:00
78	HAM	2020-03-16 23:07:00	2020-03-17 18:20:00
78	Home78	2020-03-17 18:20:00	2020-03-17 18:20:00
79	EDA	2020-03-16 01:19:00	2020-03-16 06:55:00
79	DEN	2020-03-16 06:55:00	2020-03-16 11:39:00
79	EDA	2020-03-16 11:39:00	2020-03-16 23:52:00
79	HAM	2020-03-16 23:52:00	2020-03-25 20:30:00		97
79	Home79	2020-03-25 20:30:00	2020-03-25 20:30:00
80	CYB	2020-03-01 05:27:00	2020-03-05 07:04:00
80	IC1	2020-03-05 07:04:00	2020-03-09 20:32:00
80	SZK	2020-03-09 20:32:00	2020-03-17 22:28:00
80	OST	2020-03-17 22:28:00	2020-03-28 06:50:00
80	Home80	2020-03-28 06:50:00	2020-03-28 06:50:00
81	EDA	2020-03-16 12:04:00	2020-03-16 19:24:00
81	LON	2020-03-16 19:24:00	2020-03-17 21:37:00
81	HAM	2020-03-17 21:37:00	2020-03-27 17:22:00
81	SFO	2020-03-27 17:22:00	2020-04-01 15:30:00
81	Home81	2020-04-01 15:30:00	2020-04-01 15:30:00
82	KD2	2020-03-03 07:50:00	2020-03-03 13:50:00
82	Home82	2020-03-03 13:50:00	2020-03-05 09:20:00
82	KD2	2020-03-05 09:20:00	2020-03-05 15:20:00
82	Home82	2020-03-05 15:20:00	2020-03-07 07:20:00
82	KD2	2020-03-07 07:20:00	2020-03-07 13:20:00
82	Home82	2020-03-07 13:20:00	2020-03-10 06:30:00
82	KD2	2020-03-10 06:30:00	2020-03-10 12:30:00
82	Home82	2020-03-10 12:30:00	2020-03-12 07:00:00
82	KD2	2020-03-12 07:00:00	2020-03-12 13:00:00
82	Home82	2020-03-12 13:00:00	2020-03-14 06:30:00
82	KD2	2020-03-14 06:30:00	2020-03-14 12:30:00
82	Home82	2020-03-14 12:30:00	2020-03-16 14:08:00
82	KD2	2020-03-16 14:08:00	2020-05-05 18:17:00
82	Home82	2020-05-05 18:17:00	2020-05-05 18:17:00
83	A59	2020-03-06 14:00:00	2020-03-06 20:00:00
83	Home83	2020-03-06 20:00:00	2020-03-15 13:49:00
83	EDA	2020-03-15 13:49:00	2020-03-15 19:49:00
83	Home83	2020-03-15 19:49:00	2020-03-16 16:58:00
83	EDA	2020-03-16 16:58:00	2020-03-21 03:27:00
83	HAM	2020-03-21 03:27:00	2020-03-30 17:00:00
83	Home83	2020-03-30 17:00:00	2020-03-30 17:00:00
84	A08	2020-03-06 11:30:00	2020-03-06 15:54:00
84	EDA	2020-03-06 15:54:00	2020-03-06 19:36:00
84	LON	2020-03-06 19:36:00	2020-03-07 08:32:00
84	MAD	2020-03-07 08:32:00	2020-03-17 18:40:00
84	HAM	2020-03-17 18:40:00	2020-03-24 11:30:00
84	Home84	2020-03-24 11:30:00	2020-03-24 11:30:00
85	EDA	2020-03-02 19:36:00	2020-03-02 22:48:00
85	A55	2020-03-02 22:48:00	2020-03-03 04:48:00
85	Home85	2020-03-03 04:48:00	2020-03-05 17:43:00
85	A33	2020-03-05 17:43:00	2020-03-05 23:43:00
85	Home85	2020-03-05 23:43:00	2020-03-13 22:01:00
85	GIG	2020-03-13 22:01:00	2020-03-16 05:32:00
85	LON	2020-03-16 05:32:00	2020-03-16 18:25:00
85	MAD	2020-03-16 18:25:00	2020-03-16 22:16:00
85	EDI	2020-03-16 22:16:00	2020-03-18 17:30:00
85	HAM	2020-03-18 17:30:00	2020-03-26 23:15:00
85	SFO	2020-03-26 23:15:00	2020-04-14 18:00:00
85	Home85	2020-04-14 18:00:00	2020-04-14 18:00:00
86	IC1	2020-03-16 19:00:00	2020-03-17 11:12:00
86	EDA	2020-03-17 11:12:00	2020-03-25 15:30:00
86	Home86	2020-03-25 15:30:00	2020-03-25 15:30:00
87	EDA	2020-03-17 00:43:00	2020-03-17 05:07:00
87	LON	2020-03-17 05:07:00	2020-03-17 12:04:00
87	EDA	2020-03-17 12:04:00	2020-03-18 01:17:00
87	OST	2020-03-18 01:17:00	2020-03-18 14:31:00
87	IC1	2020-03-18 14:31:00	2020-03-22 15:46:00
87	SYD	2020-03-22 15:46:00	2020-03-27 15:50:00
87	OST	2020-03-27 15:50:00	2020-04-01 16:00:00
87	Home87	2020-04-01 16:00:00	2020-04-01 16:00:00
88	EDA	2020-03-16 13:50:00	2020-03-16 18:52:00
88	EDI	2020-03-16 18:52:00	2020-03-17 12:04:00
88	EDA	2020-03-17 12:04:00	2020-03-19 14:34:00
88	HAM	2020-03-19 14:34:00	2020-03-22 09:30:00
88	Home88	2020-03-22 09:30:00	2020-03-22 09:30:00
89	EDA	2020-03-16 13:02:00	2020-03-16 19:53:00
89	HND	2020-03-16 19:53:00	2020-03-17 12:04:00
89	EDA	2020-03-17 12:04:00	2020-03-20 22:41:00
89	PEK	2020-03-20 22:41:00	2020-04-03 19:43:00
89	Home89	2020-04-03 19:43:00	2020-04-03 19:43:00
90	A24	2020-03-02 10:45:00	2020-03-02 16:45:00
90	Home90	2020-03-02 16:45:00	2020-03-06 11:00:00
90	A30	2020-03-06 11:00:00	2020-03-06 17:00:00
90	Home90	2020-03-06 17:00:00	2020-03-06 20:29:00
90	LON	2020-03-06 20:29:00	2020-03-11 01:42:00
90	INV	2020-03-11 01:42:00	2020-03-14 19:04:00
90	HEL	2020-03-14 19:04:00	2020-03-17 12:05:00
90	ORL	2020-03-17 12:05:00	2020-03-18 03:04:00
90	OST	2020-03-18 03:04:00	2020-03-27 07:05:00
90	Home90	2020-03-27 07:05:00	2020-03-27 07:05:00
91	MIA	2020-03-02 01:18:00	2020-03-18 13:00:00
91	OST	2020-03-18 13:00:00	2020-04-10 17:30:00
91	Home91	2020-04-10 17:30:00	2020-04-10 17:30:00
92	EDA	2020-03-03 07:34:00	2020-03-03 11:50:00
92	INV	2020-03-03 11:50:00	2020-03-09 17:00:00
92	Home92	2020-03-09 17:00:00	2020-03-17 00:08:00
92	EDA	2020-03-17 00:08:00	2020-03-17 05:42:00
92	ORL	2020-03-17 05:42:00	2020-03-18 12:54:00
92	EDA	2020-03-18 12:54:00	2020-03-18 17:37:00
92	OST	2020-03-18 17:37:00	2020-03-21 16:45:00
92	Home92	2020-03-21 16:45:00	2020-03-21 16:45:00
93	A29	2020-03-11 09:00:00	2020-03-11 15:00:00
93	Home93	2020-03-11 15:00:00	2020-03-16 12:33:00
93	EDA	2020-03-16 12:33:00	2020-03-16 18:36:00
93	LON	2020-03-16 18:36:00	2020-03-17 15:35:00
93	EDA	2020-03-17 15:35:00	2020-03-18 07:25:00
93	ORL	2020-03-18 07:25:00	2020-03-18 19:43:00
93	OST	2020-03-18 19:43:00	2020-03-19 14:00:00
93	Home93	2020-03-19 14:00:00	2020-03-19 14:00:00
94	INB	2017-08-17 15:30:00	2020-05-25
95	INB	2017-08-17 15:30:00	2020-05-25
96	EDA	2020-03-13 15:19:00	2020-03-17 09:33:00
96	A55	2020-03-17 09:33:00	2020-03-17 14:18:00
96	Home96	2020-03-17 14:18:00	2020-03-17 16:16:00
96	A55	2020-03-17 16:16:00	2020-03-17 20:18:00
96	Home96	2020-03-17 20:18:00	2020-03-17 20:18:00
97	LON	2020-02-28 05:13:00	2020-02-29 02:07:00
97	SZK	2020-02-29 02:07:00	2020-03-18 19:15:00
97	Home97	2020-03-18 19:15:00	2020-03-18 19:15:00
98	A51	2020-03-03 17:19:00	2020-03-18 19:17:00
98	OST	2020-03-18 19:17:00	2020-03-23 01:00:00
98	Home98	2020-03-23 01:00:00	2020-03-23 01:00:00
99	A58	2020-03-05 16:30:00	2020-03-05 22:30:00
99	Home99	2020-03-05 22:30:00	2020-03-06 14:00:00
99	A15	2020-03-06 14:00:00	2020-03-06 20:00:00
99	Home99	2020-03-06 20:00:00	2020-03-10 14:30:00
99	A20	2020-03-10 14:30:00	2020-03-10 20:30:00
99	Home99	2020-03-10 20:30:00	2020-03-11 09:30:00
99	A04	2020-03-11 09:30:00	2020-03-11 15:30:00
99	Home99	2020-03-11 15:30:00	2020-03-17 21:07:00
99	EDA	2020-03-17 21:07:00	2020-03-19 16:10:00
99	IC6	2020-03-19 16:10:00	2020-03-20 12:02:00
99	OST	2020-03-20 12:02:00	2020-04-08 19:55:00
99	Home99	2020-04-08 19:55:00	2020-04-08 19:55:00
100	EDA	2020-03-18 02:11:00	2020-03-18 08:22:00
100	LON	2020-03-18 08:22:00	2020-03-18 10:43:00
100	EDA	2020-03-18 10:43:00	2020-03-18 22:08:00
100	OST	2020-03-18 22:08:00	2020-03-25 18:00:00
100	Home100	2020-03-25 18:00:00	2020-03-25 18:00:00
101	KD1	2020-03-03 07:30:00	2020-03-03 13:30:00
101	Home101	2020-03-03 13:30:00	2020-03-03 14:51:00
101	EDA	2020-03-03 14:51:00	2020-03-03 17:32:00
101	LON	2020-03-03 17:32:00	2020-03-11 14:54:00
101	ORL	2020-03-11 14:54:00	2020-03-13 07:15:00
101	DUS	2020-03-13 07:15:00	2020-03-16 18:00:00
101	SYD	2020-03-16 18:00:00	2020-03-17 15:10:00
101	IC1	2020-03-17 15:10:00	2020-03-18 10:45:00
101	DUS	2020-03-18 10:45:00	2020-03-26 17:04:00
101	CAN	2020-03-26 17:04:00	2020-04-03 12:33:00
101	Home101	2020-04-03 12:33:00	2020-04-03 12:33:00
102	EDI	2020-03-17 03:55:00	2020-03-17 18:15:00
102	Home102	2020-03-17 18:15:00	2020-03-18 10:45:00
102	EDA	2020-03-18 10:45:00	2020-03-18 16:45:00
102	Home102	2020-03-18 16:45:00	2020-03-18 16:45:00
103	A33	2020-03-14 17:46:00	2020-03-14 23:46:00
103	Home103	2020-03-14 23:46:00	2020-03-17 10:55:00
103	EDA	2020-03-17 10:55:00	2020-03-17 14:22:00
103	ORL	2020-03-17 14:22:00	2020-03-18 10:45:00
103	EDA	2020-03-18 10:45:00	2020-03-18 23:10:00
103	OST	2020-03-18 23:10:00	2020-03-27 06:00:00
103	Home103	2020-03-27 06:00:00	2020-03-27 06:00:00
104	EDA	2020-03-17 16:40:00	2020-03-17 21:51:00
104	ORL	2020-03-17 21:51:00	2020-03-18 10:45:00
104	EDA	2020-03-18 10:45:00	2020-03-18 23:20:00
104	OST	2020-03-18 23:20:00	2020-03-22 15:30:00
104	Home104	2020-03-22 15:30:00	2020-03-22 15:30:00
105	EDA	2020-03-17 15:32:00	2020-03-17 22:00:00
105	IC1	2020-03-17 22:00:00	2020-03-18 10:45:00
105	EDA	2020-03-18 10:45:00	2020-04-07 13:59:00
105	BOM	2020-04-07 13:59:00	2020-04-09 15:00:00
105	IC7	2020-04-09 15:00:00	2020-04-23 14:52:00
105	BOM	2020-04-23 14:52:00	2020-05-02 11:40:00
105	HAM	2020-05-02 11:40:00	2020-05-25
106	A55	2020-03-17 13:52:00	2020-03-17 16:47:00
106	Home106	2020-03-17 16:47:00	2020-03-18 10:59:00
106	A55	2020-03-18 10:59:00	2020-05-25
107	EDA	2020-03-17 13:19:00	2020-03-17 17:41:00
107	EDI	2020-03-17 17:41:00	2020-03-18 12:53:00
107	EDA	2020-03-18 12:53:00	2020-03-19 18:00:00
107	Home107	2020-03-19 18:00:00	2020-03-19 18:00:00
108	LON	2020-01-27 18:54:00	2020-01-29 17:23:00
108	SFO	2020-01-29 17:23:00	2020-02-03 10:30:00
108	A53	2020-02-03 10:30:00	2020-02-03 16:30:00
108	Home108	2020-02-03 16:30:00	2020-03-18 12:37:00
108	SFO	2020-03-18 12:37:00	2020-03-20 01:57:00
108	OST	2020-03-20 01:57:00	2020-04-05 17:06:00
108	SFO	2020-04-05 17:06:00	2020-04-16 15:45:00
108	Home108	2020-04-16 15:45:00	2020-04-16 15:45:00
109	EDA	2020-03-17 14:44:00	2020-03-17 17:42:00
109	EDI	2020-03-17 17:42:00	2020-03-18 12:53:00
109	EDA	2020-03-18 12:53:00	2020-03-18 23:40:00
109	OST	2020-03-18 23:40:00	2020-04-02 13:00:00
109	Home109	2020-04-02 13:00:00	2020-04-02 13:00:00
110	ORL	2020-03-10 02:49:00	2020-03-14 00:01:00
110	HEL	2020-03-14 00:01:00	2020-03-19 02:31:00
110	OST	2020-03-19 02:31:00	2020-03-22 15:30:00
110	Home110	2020-03-22 15:30:00	2020-03-22 15:30:00
111	KD2	2020-03-06 12:50:00	2020-03-06 18:50:00
111	Home111	2020-03-06 18:50:00	2020-03-09 13:20:00
111	KD2	2020-03-09 13:20:00	2020-03-09 19:20:00
111	Home111	2020-03-09 19:20:00	2020-03-11 19:40:00
111	KD2	2020-03-11 19:40:00	2020-03-12 01:40:00
111	Home111	2020-03-12 01:40:00	2020-03-13 13:00:00
111	KD2	2020-03-13 13:00:00	2020-03-13 19:00:00
111	Home111	2020-03-13 19:00:00	2020-03-16 11:40:00
111	KD2	2020-03-16 11:40:00	2020-03-16 17:40:00
111	Home111	2020-03-16 17:40:00	2020-03-18 12:00:00
111	KD2	2020-03-18 12:00:00	2020-03-18 18:00:00
111	Home111	2020-03-18 18:00:00	2020-03-18 18:00:00
112	A26	2020-03-04 09:56:00	2020-03-04 15:56:00
112	Home112	2020-03-04 15:56:00	2020-03-11 09:36:00
112	A26	2020-03-11 09:36:00	2020-03-11 15:36:00
112	Home112	2020-03-11 15:36:00	2020-03-13 12:45:00
112	A08	2020-03-13 12:45:00	2020-03-13 18:45:00
112	Home112	2020-03-13 18:45:00	2020-03-18 08:20:00
112	A26	2020-03-18 08:20:00	2020-03-18 14:20:00
112	Home112	2020-03-18 14:20:00	2020-03-18 14:20:00
113	A26	2020-03-09 14:07:00	2020-03-09 20:07:00
113	Home113	2020-03-09 20:07:00	2020-03-18 08:37:00
113	A26	2020-03-18 08:37:00	2020-03-18 14:37:00
113	Home113	2020-03-18 14:37:00	2020-03-18 14:50:00
113	A08	2020-03-18 14:50:00	2020-05-25
114	EDA	2020-03-18 08:48:00	2020-03-18 14:48:00
114	Home114	2020-03-18 14:48:00	2020-03-18 14:51:00
114	EDA	2020-03-18 14:51:00	2020-05-25
115	A55	2020-03-02 17:55:00	2020-03-02 20:00:00
115	LON	2020-03-02 20:00:00	2020-03-03 02:09:00
115	SFO	2020-03-03 02:09:00	2020-03-19 23:25:00
115	OST	2020-03-19 23:25:00	2020-03-31 19:00:00
115	Home115	2020-03-31 19:00:00	2020-03-31 19:00:00
116	A09	2020-03-06 12:00:00	2020-03-06 18:00:00
116	Home116	2020-03-06 18:00:00	2020-03-09 12:00:00
116	A09	2020-03-09 12:00:00	2020-03-09 18:00:00
116	Home116	2020-03-09 18:00:00	2020-03-13 12:00:00
116	A09	2020-03-13 12:00:00	2020-03-13 18:00:00
116	Home116	2020-03-13 18:00:00	2020-03-15 14:17:00
116	EDA	2020-03-15 14:17:00	2020-03-15 20:17:00
116	Home116	2020-03-15 20:17:00	2020-03-17 12:30:00
116	A08	2020-03-17 12:30:00	2020-03-17 18:30:00
116	Home116	2020-03-17 18:30:00	2020-03-18 01:05:00
116	EDA	2020-03-18 01:05:00	2020-03-18 03:43:00
116	EDI	2020-03-18 03:43:00	2020-03-18 15:26:00
116	EDA	2020-03-18 15:26:00	2020-03-19 19:29:00
116	OST	2020-03-19 19:29:00	2020-03-28 16:00:00
116	Home116	2020-03-28 16:00:00	2020-03-28 16:00:00
117	KD2	2020-03-04 14:20:00	2020-03-04 20:20:00
117	Home117	2020-03-04 20:20:00	2020-03-05 09:17:00
117	A46	2020-03-05 09:17:00	2020-03-05 19:15:00
117	Home117	2020-03-05 19:15:00	2020-03-06 12:40:00
117	KD2	2020-03-06 12:40:00	2020-03-06 18:40:00
117	Home117	2020-03-06 18:40:00	2020-03-09 12:20:00
117	KD2	2020-03-09 12:20:00	2020-03-09 18:20:00
117	Home117	2020-03-09 18:20:00	2020-03-11 12:00:00
117	KD2	2020-03-11 12:00:00	2020-03-11 18:00:00
117	Home117	2020-03-11 18:00:00	2020-03-13 13:00:00
117	KD2	2020-03-13 13:00:00	2020-03-13 19:00:00
117	Home117	2020-03-13 19:00:00	2020-03-16 09:08:00
117	A30	2020-03-16 09:08:00	2020-03-16 11:30:00
117	KD2	2020-03-16 11:30:00	2020-03-16 17:30:00
117	Home117	2020-03-16 17:30:00	2020-03-18 12:00:00
117	KD2	2020-03-18 12:00:00	2020-03-18 18:00:00
117	Home117	2020-03-18 18:00:00	2020-03-18 22:37:00
117	ORL	2020-03-18 22:37:00	2020-03-23 21:39:00
117	DFW	2020-03-23 21:39:00	2020-04-09 15:00:00
117	Home117	2020-04-09 15:00:00	2020-04-10 10:40:00
117	KD2	2020-04-10 10:40:00	2020-05-25
118	EDA	2020-03-03 13:49:00	2020-03-04 13:30:00
118	A24	2020-03-04 13:30:00	2020-03-06 09:10:00
118	DFW	2020-03-06 09:10:00	2020-03-06 15:10:00
118	Home118	2020-03-06 15:10:00	2020-03-09 13:30:00
118	KD1	2020-03-09 13:30:00	2020-03-09 19:30:00
118	Home118	2020-03-09 19:30:00	2020-03-11 13:10:00
118	KD1	2020-03-11 13:10:00	2020-03-11 19:10:00
118	Home118	2020-03-11 19:10:00	2020-03-15 23:03:00
118	EDA	2020-03-15 23:03:00	2020-03-16 05:03:00
118	Home118	2020-03-16 05:03:00	2020-03-16 13:20:00
118	KD1	2020-03-16 13:20:00	2020-03-16 15:15:00
118	A24	2020-03-16 15:15:00	2020-03-16 19:20:00
118	Home118	2020-03-16 19:20:00	2020-03-17 10:40:00
118	LON	2020-03-17 10:40:00	2020-03-18 15:38:00
118	ORL	2020-03-18 15:38:00	2020-03-19 18:00:00
118	HAM	2020-03-19 18:00:00	2020-03-23 21:32:00
118	DFW	2020-03-23 21:32:00	2020-05-25
119	LON	2020-03-16 23:13:00	2020-03-18 14:11:00
119	IC1	2020-03-18 14:11:00	2020-03-18 14:29:00
119	IC2	2020-03-18 14:29:00	2020-03-20 15:52:00
119	Home119	2020-03-20 15:52:00	2020-03-20 15:52:00
120	A38	2020-03-09 09:40:00	2020-03-09 14:10:00
120	A29	2020-03-09 14:10:00	2020-03-09 20:10:00
120	Home120	2020-03-09 20:10:00	2020-03-13 11:15:00
120	A08	2020-03-13 11:15:00	2020-03-13 17:15:00
120	Home120	2020-03-13 17:15:00	2020-03-17 09:15:00
120	A10	2020-03-17 09:15:00	2020-03-17 15:15:00
120	Home120	2020-03-17 15:15:00	2020-03-18 12:09:00
120	A26	2020-03-18 12:09:00	2020-03-18 15:00:00
120	Home120	2020-03-18 15:00:00	2020-03-18 15:39:00
120	A10	2020-03-18 15:39:00	2020-05-25
121	EDA	2020-03-18 11:37:00	2020-03-18 16:15:00
121	IC5	2020-03-18 16:15:00	2020-03-19 21:30:00
121	A26	2020-03-19 21:30:00	2020-03-20 19:59:00
121	Home121	2020-03-20 19:59:00	2020-03-20 19:59:00
122	EDA	2020-03-15 19:25:00	2020-03-16 01:25:00
122	Home122	2020-03-16 01:25:00	2020-03-18 13:41:00
122	EDA	2020-03-18 13:41:00	2020-03-18 17:57:00
122	EDI	2020-03-18 17:57:00	2020-03-19 10:49:00
122	IC1	2020-03-19 10:49:00	2020-04-02 18:46:00
122	Home122	2020-04-02 18:46:00	2020-04-02 18:46:00
123	SZK	2020-02-26 19:40:00	2020-03-05 17:45:00
123	A26	2020-03-05 17:45:00	2020-03-07 15:38:00
123	SZK	2020-03-07 15:38:00	2020-03-20 20:30:00
123	Home123	2020-03-20 20:30:00	2020-03-20 20:30:00
124	A08	2020-03-06 12:00:00	2020-03-06 18:00:00
124	Home124	2020-03-06 18:00:00	2020-03-18 13:27:00
124	A26	2020-03-18 13:27:00	2020-05-04 11:45:00
124	Home124	2020-05-04 11:45:00	2020-05-04 11:45:00
125	A48	2020-03-16 20:01:00	2020-03-17 06:19:00
125	LAS	2020-03-17 06:19:00	2020-03-17 16:00:00
125	YYZ	2020-03-17 16:00:00	2020-03-18 23:55:00
125	MEX	2020-03-18 23:55:00	2020-03-19 17:00:00
125	Home125	2020-03-19 17:00:00	2020-03-19 17:00:00
126	A58	2020-03-04 14:00:00	2020-03-04 20:00:00
126	Home126	2020-03-04 20:00:00	2020-03-06 07:20:00
126	BKK	2020-03-06 07:20:00	2020-03-06 13:20:00
126	Home126	2020-03-06 13:20:00	2020-03-18 17:45:00
126	EDA	2020-03-18 17:45:00	2020-03-18 20:30:00
126	IC1	2020-03-18 20:30:00	2020-03-19 07:03:00
126	EDA	2020-03-19 07:03:00	2020-03-23 14:10:00
126	Home126	2020-03-23 14:10:00	2020-03-23 14:10:00
127	EDA	2020-03-12 02:35:00	2020-03-12 12:50:00
127	MAD	2020-03-12 12:50:00	2020-03-13 13:40:00
127	KUL	2020-03-13 13:40:00	2020-03-18 12:20:00
127	INA	2020-03-18 12:20:00	2020-03-18 17:36:00
127	EDA	2020-03-18 17:36:00	2020-03-18 21:00:00
127	DEL	2020-03-18 21:00:00	2020-03-19 09:35:00
127	OST	2020-03-19 19:15:00	2020-04-03 17:15:00
127	Home127	2020-04-03 17:15:00	2020-04-03 17:15:00
128	EDA	2020-03-18 10:53:00	2020-03-18 15:01:00
128	LON	2020-03-18 15:01:00	2020-03-18 15:52:00
128	ORL	2020-03-18 15:52:00	2020-03-18 23:30:00
128	Home128	2020-03-18 23:30:00	2020-03-19 09:35:00
128	EDA	2020-03-19 09:35:00	2020-05-25
129	A17	2020-02-24 14:30:00	2020-02-24 20:30:00
129	Home129	2020-02-24 20:30:00	2020-03-11 13:00:00
129	A58	2020-03-11 13:00:00	2020-03-11 19:00:00
129	Home129	2020-03-11 19:00:00	2020-03-17 15:00:00
129	A12	2020-03-17 15:00:00	2020-03-17 21:00:00
129	Home129	2020-03-17 21:00:00	2020-03-18 00:07:00
129	A51	2020-03-18 00:07:00	2020-03-19 09:36:00
129	EDA	2020-03-19 09:36:00	2020-03-20 03:11:00
129	HAM	2020-03-20 03:11:00	2020-03-24 13:00:00
129	Home129	2020-03-24 13:00:00	2020-03-24 13:00:00
130	EDA	2020-03-17 02:46:00	2020-03-17 08:46:00
130	Home130	2020-03-17 08:46:00	2020-03-18 15:49:00
130	EDA	2020-03-18 15:49:00	2020-03-18 20:00:00
130	ORL	2020-03-18 20:00:00	2020-03-19 09:37:00
130	EDA	2020-03-19 09:37:00	2020-03-20 09:05:00
130	OST	2020-03-20 09:05:00	2020-03-24 14:00:00
130	Home130	2020-03-24 14:00:00	2020-03-24 14:00:00
131	EDA	2020-03-18 12:17:00	2020-03-18 17:20:00
131	EDI	2020-03-18 17:20:00	2020-03-19 09:37:00
131	EDA	2020-03-19 09:37:00	2020-03-20 00:33:00
131	HAM	2020-03-20 00:33:00	2020-03-27 17:00:00
131	Home131	2020-03-27 17:00:00	2020-03-27 17:00:00
132	EDA	2020-03-18 12:48:00	2020-03-18 21:20:00
132	SEN	2020-03-18 21:20:00	2020-03-19 12:05:00
132	EDA	2020-03-19 12:05:00	2020-03-20 01:58:00
132	OST	2020-03-20 01:58:00	2020-03-25 19:00:00
132	Home132	2020-03-25 19:00:00	2020-03-25 19:00:00
133	CDG	2020-03-18 08:20:00	2020-03-18 14:59:00
133	CAN	2020-03-18 14:59:00	2020-03-18 17:23:00
133	DFW	2020-03-18 17:23:00	2020-05-06 13:00:00
133	Home133	2020-05-06 13:00:00	2020-05-06 13:00:00
134	A58	2020-03-11 14:38:00	2020-03-11 20:38:00
134	Home134	2020-03-11 20:38:00	2020-03-18 14:20:00
134	EDA	2020-03-18 14:20:00	2020-03-18 20:20:00
134	Home134	2020-03-18 20:20:00	2020-03-19 12:06:00
134	EDA	2020-03-19 12:06:00	2020-05-25
135	INV	2020-03-16 18:16:00	2020-04-01 04:52:00
135	EDA	2020-04-01 04:52:00	2020-04-01 06:38:00
135	INV	2020-04-01 06:38:00	2020-04-02 17:03:00
135	Home135	2020-04-02 17:03:00	2020-04-02 17:03:00
136	EDA	2020-03-18 23:54:00	2020-03-19 02:23:00
136	DEN	2020-03-19 02:23:00	2020-03-19 13:55:00
136	EDA	2020-03-19 13:55:00	2020-03-20 16:30:00
136	Home136	2020-03-20 16:30:00	2020-03-20 16:30:00
137	IC9	2020-03-18 19:04:00	2020-04-18 15:48:00
137	Home137	2020-04-18 15:48:00	2020-04-18 15:48:00
138	IC9	2020-03-18 19:30:00	2020-04-27 15:00:00
138	Home138	2020-04-27 15:00:00	2020-04-27 15:00:00
139	EDA	2020-03-18 19:52:00	2020-03-19 01:34:00
139	ORL	2020-03-19 01:34:00	2020-03-19 13:56:00
139	EDA	2020-03-19 13:56:00	2020-03-20 21:40:00
139	OST	2020-03-20 21:40:00	2020-03-21 22:30:00
139	IC1	2020-03-21 22:30:00	2020-03-22 18:30:00
139	SYD	2020-03-22 18:30:00	2020-03-24 17:18:00
139	KUL	2020-03-24 17:18:00	2020-03-28 18:00:00
139	Home139	2020-03-28 18:00:00	2020-03-28 18:00:00
140	EDA	2020-03-06 15:38:00	2020-03-06 21:25:00
140	GIG	2020-03-06 21:25:00	2020-03-08 15:15:00
140	Home140	2020-03-08 15:15:00	2020-03-09 08:00:00
140	A55	2020-03-09 08:00:00	2020-03-09 14:00:00
140	Home140	2020-03-09 14:00:00	2020-03-12 08:28:00
140	EDA	2020-03-12 08:28:00	2020-03-12 14:28:00
140	Home140	2020-03-12 14:28:00	2020-03-16 09:20:00
140	A56	2020-03-16 09:20:00	2020-03-16 15:20:00
140	Home140	2020-03-16 15:20:00	2020-03-18 17:22:00
140	EDA	2020-03-18 17:22:00	2020-03-18 22:50:00
140	LON	2020-03-18 22:50:00	2020-03-19 13:56:00
140	EDA	2020-03-19 13:56:00	2020-03-19 21:12:00
140	SLC	2020-03-19 21:12:00	2020-03-20 18:00:00
140	HAM	2020-03-20 18:00:00	2020-04-07 16:30:00
140	Home140	2020-04-07 16:30:00	2020-04-07 16:30:00
141	EDA	2020-03-18 18:12:00	2020-03-19 02:32:00
141	SZK	2020-03-19 02:32:00	2020-03-19 14:16:00
141	EDA	2020-03-19 14:16:00	2020-03-20 16:00:00
141	Home141	2020-03-20 16:00:00	2020-03-20 16:00:00
142	A08	2020-03-06 13:30:00	2020-03-06 19:30:00
142	Home142	2020-03-06 19:30:00	2020-03-13 12:00:00
142	A08	2020-03-13 12:00:00	2020-03-13 18:00:00
142	Home142	2020-03-13 18:00:00	2020-03-16 03:56:00
142	LON	2020-03-16 03:56:00	2020-03-25 03:45:00
142	Home142	2020-03-25 03:45:00	2020-03-25 03:45:00
143	SFO	2020-03-16 06:54:00	2020-03-21 00:13:00
143	OST	2020-03-21 00:13:00	2020-04-15 09:05:00
143	Home143	2020-04-15 09:05:00	2020-04-15 09:05:00
144	LON	2020-03-09 01:16:00	2020-03-11 01:15:00
144	MAD	2020-03-11 01:15:00	2020-03-21 00:36:00
144	OST	2020-03-21 00:36:00	2020-04-06 19:00:00
144	Home144	2020-04-06 19:00:00	2020-04-06 19:00:00
145	EDA	2020-03-19 13:00:00	2020-03-19 19:00:00
145	Home145	2020-03-19 19:00:00	2020-03-19 19:00:00
146	EDA	2020-03-15 20:04:00	2020-03-16 02:04:00
146	Home146	2020-03-16 02:04:00	2020-03-19 09:52:00
146	EDA	2020-03-19 09:52:00	2020-03-19 11:59:00
146	EDI	2020-03-19 11:59:00	2020-03-19 16:33:00
146	EDA	2020-03-19 16:33:00	2020-03-22 15:30:00
146	Home146	2020-03-22 15:30:00	2020-03-22 15:30:00
147	EDA	2020-03-10 11:52:00	2020-03-10 17:52:00
147	Home147	2020-03-10 17:52:00	2020-03-18 18:57:00
147	LON	2020-03-18 18:57:00	2020-03-19 16:30:00
147	Home147	2020-03-19 16:30:00	2020-03-19 16:33:00
147	LON	2020-03-19 16:33:00	2020-05-25
148	INB	2017-04-13 15:34:00	2020-05-25
149	A19	2020-02-17 10:00:00	2020-02-17 16:00:00
149	Home149	2020-02-17 16:00:00	2020-02-19 10:00:00
149	IND	2020-02-19 10:00:00	2020-04-22 14:10:00
149	Home149	2020-04-22 14:10:00	2020-04-22 14:10:00
150	INB	2020-02-19 10:00:00	2020-05-25
151	EDA	2020-03-19 14:42:00	2020-03-19 18:23:00
151	EDI	2020-03-19 18:23:00	2020-03-26 21:22:00
151	HAM	2020-03-26 21:22:00	2020-03-27 17:00:00
151	Home151	2020-03-27 17:00:00	2020-03-27 17:00:00
152	INB	2019-03-06 17:12:00	2020-05-25
153	INB	2018-12-04 19:30:00	2020-05-25
154	INB	2020-02-20 18:37:00	2020-03-22 20:30:00
154	Home154	2020-03-22 20:30:00	2020-03-22 20:30:00
155	INB	2018-05-14 16:04:00	2020-05-25
156	A26	2020-03-19 18:55:00	2020-03-20 00:55:00
156	Home156	2020-03-20 00:55:00	2020-03-20 04:59:00
156	IC4	2020-03-20 04:59:00	2020-03-22 16:46:00
156	SYD	2020-03-22 16:46:00	2020-03-24 21:00:00
156	OST	2020-03-24 21:00:00	2020-03-28 14:15:00
156	Home156	2020-03-28 14:15:00	2020-03-28 14:15:00
157	KD1	2020-03-05 13:00:00	2020-03-05 19:00:00
157	Home157	2020-03-05 19:00:00	2020-03-07 13:00:00
157	KD1	2020-03-07 13:00:00	2020-03-07 19:00:00
157	Home157	2020-03-07 19:00:00	2020-03-10 13:00:00
157	KD1	2020-03-10 13:00:00	2020-03-10 19:00:00
157	Home157	2020-03-10 19:00:00	2020-03-12 13:00:00
157	KD1	2020-03-12 13:00:00	2020-03-12 18:00:00
157	Home157	2020-03-12 18:00:00	2020-03-14 13:00:00
157	KD1	2020-03-14 13:00:00	2020-03-14 18:00:00
157	Home157	2020-03-14 18:00:00	2020-03-17 13:00:00
157	KD1	2020-03-17 13:00:00	2020-05-05 19:00:00
157	Home157	2020-05-05 19:00:00	2020-05-05 19:00:00
158	EDA	2020-03-19 16:13:00	2020-03-19 20:19:00
158	LON	2020-03-19 20:19:00	2020-03-20 09:28:00
158	EDA	2020-03-20 09:28:00	2020-03-21 15:41:00
158	OST	2020-03-21 15:41:00	2020-04-14 14:00:00
158	Home158	2020-04-14 14:00:00	2020-04-14 14:00:00
159	INV	2020-03-15 17:13:00	2020-03-19 21:30:00
159	EDI	2020-03-19 21:30:00	2020-03-21 17:10:00
159	OST	2020-03-21 17:10:00	2020-04-14 14:15:00
159	INA	2020-04-14 14:15:00	2020-04-28 14:30:00
159	Home159	2020-04-28 14:30:00	2020-04-28 14:30:00
160	ORL	2020-03-20 02:50:00	2020-03-20 11:50:00
160	EDA	2020-03-20 11:50:00	2020-04-24 14:06:00
160	Home160	2020-04-24 14:06:00	2020-04-24 14:06:00
161	EDA	2020-03-19 18:36:00	2020-03-19 22:24:00
161	ORL	2020-03-19 22:24:00	2020-03-20 11:51:00
161	EDA	2020-03-20 11:51:00	2020-03-21 17:24:00
161	HAM	2020-03-21 17:24:00	2020-03-27 16:48:00
161	SFO	2020-03-27 16:48:00	2020-05-25
162	EDA	2020-03-19 18:01:00	2020-03-19 22:27:00
162	ORL	2020-03-19 22:27:00	2020-03-20 11:51:00
162	EDA	2020-03-20 11:51:00	2020-03-21 19:00:00
162	OST	2020-03-21 19:00:00	2020-03-24 06:00:00
162	Home162	2020-03-24 06:00:00	2020-04-02 14:01:00
162	EDA	2020-04-02 14:01:00	2020-04-02 17:52:00
162	Home162	2020-04-02 17:52:00	2020-04-02 17:52:00
163	EDA	2020-03-19 17:42:00	2020-03-19 19:57:00
163	ORL	2020-03-19 19:57:00	2020-03-20 11:54:00
163	EDA	2020-03-20 11:54:00	2020-03-21 13:40:00
163	OST	2020-03-21 13:40:00	2020-03-23 18:45:00
163	Home163	2020-03-23 18:45:00	2020-03-23 18:45:00
164	A05	2020-03-03 07:00:00	2020-03-03 16:41:00
164	DXB	2020-03-03 16:41:00	2020-03-04 19:30:00
164	Home164	2020-03-04 19:30:00	2020-03-20 10:05:00
164	EDA	2020-03-20 10:05:00	2020-03-20 16:05:00
164	Home164	2020-03-20 16:05:00	2020-03-20 16:37:00
164	EDA	2020-03-20 16:37:00	2020-05-25
165	A51	2020-03-02 07:00:00	2020-03-02 16:00:00
165	IC4	2020-03-02 16:00:00	2020-03-03 17:00:00
165	Page HDU	2020-03-03 17:00:00	2020-03-06 15:52:00
165	A51	2020-03-06 15:52:00	2020-03-21 20:04:00
165	KUL	2020-03-21 20:04:00	2020-04-24 20:55:00
165	SLC	2020-04-24 20:55:00	2020-04-26 23:37:00
165	MAD	2020-04-26 23:37:00	2020-05-25
166	JFK	2020-03-07 20:50:00	2020-03-27 09:44:00
166	Home166	2020-03-27 09:44:00	2020-03-27 09:44:00
167	EDA	2020-03-20 10:45:00	2020-03-20 13:36:00
167	ORL	2020-03-20 13:36:00	2020-03-20 16:38:00
167	EDA	2020-03-20 16:38:00	2020-03-21 16:00:00
167	Home167	2020-03-21 16:00:00	2020-03-21 16:00:00
168	CDG	2020-03-04 07:00:00	2020-03-04 13:00:00
168	Home168	2020-03-04 13:00:00	2020-03-06 07:00:00
168	CDG	2020-03-06 07:00:00	2020-03-06 13:00:00
168	Home168	2020-03-06 13:00:00	2020-03-09 09:00:00
168	CDG	2020-03-09 09:00:00	2020-03-09 15:00:00
168	Home168	2020-03-09 15:00:00	2020-03-11 09:00:00
168	CDG	2020-03-11 09:00:00	2020-03-11 15:00:00
168	Home168	2020-03-11 15:00:00	2020-03-13 08:00:00
168	CDG	2020-03-13 08:00:00	2020-03-13 13:00:00
168	Home168	2020-03-13 13:00:00	2020-03-16 09:00:00
168	CDG	2020-03-16 09:00:00	2020-03-16 13:00:00
168	Home168	2020-03-16 13:00:00	2020-03-18 08:00:00
168	CDG	2020-03-18 08:00:00	2020-03-18 15:00:00
168	Home168	2020-03-18 15:00:00	2020-03-20 08:00:00
168	CDG	2020-03-20 08:00:00	2020-03-20 23:00:00
168	ORL	2020-03-20 23:00:00	2020-03-21 21:00:00
168	HAM	2020-03-21 21:00:00	2020-03-23 20:00:00
168	DFW	2020-03-23 20:00:00	2020-05-06 12:00:00
168	Home168	2020-05-06 12:00:00	2020-05-06 12:00:00
169	PVG	2020-03-15 12:32:00	2020-03-20 15:40:00
169	LHR	2020-03-20 15:40:00	2020-03-21 18:25:00
169	PEK	2020-03-21 18:25:00	2020-03-30 19:30:00
169	Home169	2020-03-30 19:30:00	2020-03-30 19:30:00
170	A08	2020-03-09 12:15:00	2020-03-09 18:15:00
170	Home170	2020-03-09 18:15:00	2020-03-20 14:17:00
170	EDA	2020-03-20 14:17:00	2020-03-20 18:45:00
170	LON	2020-03-20 18:45:00	2020-03-21 21:20:00
170	CTU	2020-03-21 21:20:00	2020-05-25
171	A37	2020-03-12 11:10:00	2020-03-12 17:10:00
171	Home171	2020-03-12 17:10:00	2020-03-13 08:50:00
171	CDG	2020-03-13 08:50:00	2020-03-13 14:50:00
171	Home171	2020-03-13 14:50:00	2020-03-16 08:50:00
171	CDG	2020-03-16 08:50:00	2020-03-16 14:50:00
171	Home171	2020-03-16 14:50:00	2020-03-18 08:10:00
171	CDG	2020-03-18 08:10:00	2020-03-18 14:10:00
171	Home171	2020-03-18 14:10:00	2020-03-20 09:00:00
171	CDG	2020-03-20 09:00:00	2020-03-23 15:29:00
171	DFW	2020-03-23 15:29:00	2020-03-28 10:50:00
171	Home171	2020-03-28 10:50:00	2020-03-28 10:50:00
172	EDA	2020-03-20 13:25:00	2020-03-20 17:51:00
172	SYD	2020-03-20 17:51:00	2020-03-27 13:30:00
172	Home172	2020-03-27 13:30:00	2020-03-27 13:30:00
173	LON	2020-03-06 20:34:00	2020-03-08 14:00:00
173	SFO	2020-03-08 14:00:00	2020-03-22 01:23:00
173	KUL	2020-03-22 01:23:00	2020-03-25 02:00:00
173	Home173	2020-03-25 02:00:00	2020-03-25 02:00:00
174	EDA	2020-03-19 20:31:00	2020-03-20 01:00:00
174	ORL	2020-03-20 01:00:00	2020-03-21 09:39:00
174	EDA	2020-03-21 09:39:00	2020-03-21 16:00:00
174	Home174	2020-03-21 16:00:00	2020-03-28 15:07:00
174	EDA	2020-03-28 15:07:00	2020-03-28 19:10:00
174	Home174	2020-03-28 19:10:00	2020-03-28 19:10:00
175	A01	2020-03-06 11:30:00	2020-03-06 17:30:00
175	Home175	2020-03-06 17:30:00	2020-03-12 08:45:00
175	A01	2020-03-12 08:45:00	2020-03-12 14:45:00
175	Home175	2020-03-12 14:45:00	2020-03-17 13:30:00
175	A23	2020-03-17 13:30:00	2020-03-17 19:30:00
175	Home175	2020-03-17 19:30:00	2020-03-20 15:30:00
175	A02	2020-03-20 15:30:00	2020-03-20 16:54:00
175	SLC	2020-03-20 16:54:00	2020-03-20 21:30:00
175	Home175	2020-03-20 21:30:00	2020-03-21 09:40:00
175	EDA	2020-03-21 09:40:00	2020-03-22 03:58:00
175	OST	2020-03-22 03:58:00	2020-03-22 19:02:00
175	A26	2020-03-22 19:02:00	2020-03-31 18:17:00
175	BOM	2020-03-31 18:17:00	2020-04-01 13:57:00
175	OST	2020-04-01 13:57:00	2020-05-05 10:42:00
175	Home175	2020-05-05 10:42:00	2020-05-05 10:42:00
176	IC6	2020-03-20 11:58:00	2020-04-02 18:50:00
176	Home176	2020-04-02 18:50:00	2020-04-02 18:50:00
177	A24	2020-03-13 09:45:00	2020-03-13 15:45:00
177	Home177	2020-03-13 15:45:00	2020-03-20 21:39:00
177	IC9	2020-03-20 21:39:00	2020-05-01 16:58:00
177	CAN	2020-05-01 16:58:00	2020-05-02 18:58:00
177	LHR	2020-05-02 18:58:00	2020-05-25
178	A26	2020-03-06 13:00:00	2020-03-06 19:00:00
178	Home178	2020-03-06 19:00:00	2020-03-09 11:00:00
178	A26	2020-03-09 11:00:00	2020-03-09 17:00:00
178	Home178	2020-03-09 17:00:00	2020-03-10 09:00:00
178	A26	2020-03-10 09:00:00	2020-03-10 15:00:00
178	Home178	2020-03-10 15:00:00	2020-03-11 09:00:00
178	A26	2020-03-11 09:00:00	2020-03-11 15:00:00
178	Home178	2020-03-11 15:00:00	2020-03-12 09:00:00
178	A26	2020-03-12 09:00:00	2020-03-12 15:00:00
178	Home178	2020-03-12 15:00:00	2020-03-13 09:00:00
178	A26	2020-03-13 09:00:00	2020-03-13 15:00:00
178	Home178	2020-03-13 15:00:00	2020-03-16 15:00:00
178	A26	2020-03-16 15:00:00	2020-03-16 21:00:00
178	Home178	2020-03-16 21:00:00	2020-03-20 20:18:00
178	EDA	2020-03-20 20:18:00	2020-03-20 23:00:00
178	HND	2020-03-20 23:00:00	2020-03-21 10:23:00
178	EDA	2020-03-21 10:23:00	2020-03-21 23:00:00
178	PEK	2020-03-21 23:00:00	2020-05-25
179	EDA	2020-03-20 21:29:00	2020-03-21 09:42:00
179	IC4	2020-03-21 09:42:00	2020-03-21 10:24:00
179	EDA	2020-03-21 10:24:00	2020-03-31 13:07:00
179	IC2	2020-03-31 13:07:00	2020-04-03 12:48:00
179	DUS	2020-04-03 12:48:00	2020-04-16 16:00:00
179	Home179	2020-04-16 16:00:00	2020-04-16 16:00:00
180	EDA	2020-03-21 00:28:00	2020-03-21 07:00:00
180	IC2	2020-03-21 07:00:00	2020-03-21 07:30:00
180	IC4	2020-03-21 07:30:00	2020-03-21 10:24:00
180	EDA	2020-03-21 10:24:00	2020-04-08 17:56:00
180	BOM	2020-04-08 17:56:00	2020-04-12 17:17:00
180	GLA	2020-04-12 17:17:00	2020-04-12 18:59:00
180	INV	2020-04-12 18:59:00	2020-04-20 18:15:00
180	GLA	2020-04-20 18:15:00	2020-04-28 15:55:00
180	Home180	2020-04-28 15:55:00	2020-04-28 15:55:00
181	EDA	2020-03-20 19:39:00	2020-03-20 22:30:00
181	SYD	2020-03-20 22:30:00	2020-03-21 10:24:00
181	EDA	2020-03-21 10:24:00	2020-03-21 15:17:00
181	A26	2020-03-21 15:17:00	2020-03-28 12:15:00
181	Home181	2020-03-28 12:15:00	2020-03-28 12:15:00
182	EDA	2020-03-20 18:54:00	2020-03-20 22:00:00
182	LON	2020-03-20 22:00:00	2020-03-21 10:24:00
182	EDA	2020-03-21 10:24:00	2020-03-22 01:06:00
182	HAM	2020-03-22 01:06:00	2020-03-22 15:30:00
182	Home182	2020-03-22 15:30:00	2020-03-22 15:30:00
183	EDA	2020-03-20 23:47:00	2020-03-21 01:58:00
183	LON	2020-03-21 01:58:00	2020-03-21 10:24:00
183	EDA	2020-03-21 10:24:00	2020-03-21 12:00:00
183	EDI	2020-03-21 12:00:00	2020-03-22 15:30:00
183	Home183	2020-03-22 15:30:00	2020-03-22 15:30:00
184	EDA	2020-03-20 19:28:00	2020-03-21 03:08:00
184	LON	2020-03-21 03:08:00	2020-03-21 10:24:00
184	EDA	2020-03-21 10:24:00	2020-03-22 01:06:00
184	HAM	2020-03-22 01:06:00	2020-03-23 20:35:00
184	IC1	2020-03-23 20:35:00	2020-03-28 02:30:00
184	BOM	2020-03-28 02:30:00	2020-03-29 15:17:00
184	HAM	2020-03-29 15:17:00	2020-04-01 18:30:00
184	Home184	2020-04-01 18:30:00	2020-04-01 18:30:00
185	A28	2019-12-04 08:24:00	2019-12-04 14:24:00
185	Home185	2019-12-04 14:24:00	2020-03-21 11:57:00
185	A28	2020-03-21 11:57:00	2020-05-25
186	EDA	2020-03-21 09:13:00	2020-03-21 13:26:00
186	SLC	2020-03-21 13:26:00	2020-03-22 15:30:00
186	HAM	2020-03-22 15:30:00	2020-04-15 19:30:00
186	Home186	2020-04-15 19:30:00	2020-04-15 19:30:00
187	HKG	2020-03-20 00:42:00	2020-03-21 13:49:00
187	HND	2020-03-21 13:49:00	2020-03-23 20:21:00
187	Home187	2020-03-23 20:21:00	2020-03-23 20:21:00
188	A53	2020-03-20 15:00:00	2020-03-20 21:00:00
188	Home188	2020-03-20 21:00:00	2020-03-21 06:01:00
188	EDA	2020-03-21 06:01:00	2020-03-21 12:26:00
188	EDI	2020-03-21 12:26:00	2020-03-21 14:37:00
188	EDA	2020-03-21 14:37:00	2020-03-22 18:55:00
188	KUL	2020-03-22 18:55:00	2020-04-11 14:23:00
188	Home188	2020-04-11 14:23:00	2020-04-11 14:23:00
189	EDA	2020-03-20 21:05:00	2020-03-21 00:32:00
189	EDI	2020-03-21 00:32:00	2020-03-21 14:37:00
189	EDA	2020-03-21 14:37:00	2020-03-22 18:22:00
189	KUL	2020-03-22 18:22:00	2020-04-10 16:00:00
189	Home189	2020-04-10 16:00:00	2020-04-10 16:00:00
190	EDA	2020-03-21 06:10:00	2020-03-21 12:28:00
190	LON	2020-03-21 12:28:00	2020-03-21 14:39:00
190	EDA	2020-03-21 14:39:00	2020-03-22 18:57:00
190	OST	2020-03-22 18:57:00	2020-03-31 18:00:00
190	Home190	2020-03-31 18:00:00	2020-03-31 18:00:00
191	EDA	2020-03-21 07:58:00	2020-03-21 13:58:00
191	Home191	2020-03-21 13:58:00	2020-03-21 14:39:00
191	EDA	2020-03-21 14:39:00	2020-05-25
192	EDA	2020-03-21 11:06:00	2020-03-21 16:00:00
192	ORL	2020-03-21 16:00:00	2020-03-21 19:00:00
192	Home192	2020-03-21 19:00:00	2020-03-21 19:00:00
193	EDA	2020-03-20 21:13:00	2020-03-21 01:00:00
193	EDI	2020-03-21 01:00:00	2020-03-21 14:39:00
193	EDA	2020-03-21 14:39:00	2020-03-22 23:40:00
193	KUL	2020-03-22 23:40:00	2020-03-26 16:30:00
193	Home193	2020-03-26 16:30:00	2020-03-26 16:30:00
194	LON	2020-02-15 21:21:00	2020-02-16 10:25:00
194	A55	2020-02-16 10:25:00	2020-02-16 18:38:00
194	SFO	2020-02-16 18:38:00	2020-03-10 14:39:00
194	PEK	2020-03-10 14:39:00	2020-03-13 17:35:00
194	JFK	2020-03-13 17:35:00	2020-03-20 18:00:00
194	SFO	2020-03-20 18:00:00	2020-03-22 22:00:00
194	KUL	2020-03-22 22:00:00	2020-04-01 13:26:00
194	INA	2020-04-01 13:26:00	2020-04-15 21:18:00
194	LON	2020-04-15 21:18:00	2020-04-16 18:29:00
194	MAD	2020-04-16 18:29:00	2020-05-25
195	IND	2020-02-03 14:30:00	2020-03-22 09:54:00
195	A30	2020-03-22 09:54:00	2020-03-26 10:00:00
195	Home195	2020-03-26 10:00:00	2020-03-26 10:00:00
196	A43	2020-03-18 07:00:00	2020-03-18 19:34:00
196	ICN	2020-03-18 19:34:00	2020-03-22 07:30:00
196	HND	2020-03-22 07:30:00	2020-03-23 15:48:00
196	PEK	2020-03-23 15:48:00	2020-03-26 12:09:00
196	Home196	2020-03-26 12:09:00	2020-03-26 12:09:00
197	ORL	2020-03-21 20:04:00	2020-03-22 10:51:00
197	EDA	2020-03-22 10:51:00	2020-03-22 22:00:00
197	SEA	2020-03-22 22:00:00	2020-03-24 19:23:00
197	SYD	2020-03-24 19:23:00	2020-03-28 17:22:00
197	MAD	2020-03-28 17:22:00	2020-03-29 02:15:00
197	Home197	2020-03-29 02:15:00	2020-03-29 02:15:00
198	EDA	2020-03-21 13:43:00	2020-03-21 18:48:00
198	EDI	2020-03-21 18:48:00	2020-03-22 10:51:00
198	EDA	2020-03-22 10:51:00	2020-03-23 02:57:00
198	HAM	2020-03-23 02:57:00	2020-03-29 04:54:00
198	Home198	2020-03-29 04:54:00	2020-03-29 04:54:00
199	PVG	2020-03-09 16:45:00	2020-03-20 15:40:00
199	LHR	2020-03-20 15:40:00	2020-03-22 19:23:00
199	PEK	2020-03-22 19:23:00	2020-03-23 11:20:00
199	Home199	2020-03-23 11:20:00	2020-03-23 11:20:00
200	A08	2020-01-27 10:00:00	2020-01-27 16:00:00
200	Home200	2020-01-27 16:00:00	2020-01-29 09:00:00
200	A41	2020-01-29 09:00:00	2020-01-29 15:00:00
200	Home200	2020-01-29 15:00:00	2020-02-06 10:30:00
200	A20	2020-02-06 10:30:00	2020-02-06 16:30:00
200	Home200	2020-02-06 16:30:00	2020-02-10 13:31:00
200	A20	2020-02-10 13:31:00	2020-02-10 19:01:00
200	HKG	2020-02-10 19:01:00	2020-03-22 21:50:00
200	PEK	2020-03-22 21:50:00	2020-03-29 12:42:00
200	Home200	2020-03-29 12:42:00	2020-03-29 12:42:00
201	IST	2020-03-10 22:44:00	2020-03-11 15:30:00
201	Home201	2020-03-11 15:30:00	2020-03-20 22:00:00
201	LAS	2020-03-20 22:00:00	2020-04-02 01:08:00
201	MEX	2020-04-02 01:08:00	2020-04-05 20:05:00
201	Home201	2020-04-05 20:05:00	2020-04-05 20:05:00
202	INB	2020-02-18 18:10:00	2020-03-28 11:00:00
202	Home202	2020-03-28 11:00:00	2020-03-28 11:00:00
203	A29	2020-03-10 14:50:00	2020-03-10 16:38:00
203	A10	2020-03-10 16:38:00	2020-03-10 22:38:00
203	Home203	2020-03-10 22:38:00	2020-03-21 20:52:00
203	EDA	2020-03-21 20:52:00	2020-03-22 04:24:00
203	EDI	2020-03-22 04:24:00	2020-03-22 10:52:00
203	EDA	2020-03-22 10:52:00	2020-03-23 04:32:00
203	OST	2020-03-23 04:32:00	2020-03-25 15:00:00
203	Home203	2020-03-25 15:00:00	2020-03-25 15:00:00
204	EDA	2020-03-21 20:55:00	2020-03-21 23:58:00
204	ORL	2020-03-21 23:58:00	2020-03-22 10:52:00
204	EDA	2020-03-22 10:52:00	2020-03-22 21:54:00
204	KUL	2020-03-22 21:54:00	2020-03-24 17:30:00
204	A26	2020-03-24 17:30:00	2020-03-28 23:36:00
204	IC3	2020-03-28 23:36:00	2020-03-29 17:10:00
204	BOM	2020-03-29 17:10:00	2020-03-30 14:54:00
204	MAD	2020-03-30 14:54:00	2020-04-02 11:06:00
204	Home204	2020-04-02 11:06:00	2020-04-02 11:06:00
205	SZK	2020-03-11 23:45:00	2020-03-21 19:27:00
205	DEN	2020-03-21 19:27:00	2020-03-23 02:56:00
205	HAM	2020-03-23 02:56:00	2020-05-25
206	KUL	2020-03-11 17:09:00	2020-03-21 11:00:00
206	SFO	2020-03-21 11:00:00	2020-03-22 22:00:00
206	KUL	2020-03-22 22:00:00	2020-04-06 07:40:00
206	Home206	2020-04-06 07:40:00	2020-04-06 07:40:00
207	ATL	2019-07-27 18:20:00	2020-05-25
208	EDA	2020-03-21 22:17:00	2020-03-22 01:53:00
208	SLC	2020-03-22 01:53:00	2020-03-22 13:55:00
208	EDA	2020-03-22 13:55:00	2020-03-23 23:10:00
208	HAM	2020-03-23 23:10:00	2020-05-25
209	EDA	2020-03-22 08:34:00	2020-03-22 11:01:00
209	SLC	2020-03-22 11:01:00	2020-03-22 13:55:00
209	EDA	2020-03-22 13:55:00	2020-03-23 16:55:00
209	OST	2020-03-23 16:55:00	2020-04-08 19:30:00
209	Home209	2020-04-08 19:30:00	2020-04-08 19:30:00
210	EDA	2020-03-22 08:19:00	2020-03-22 11:34:00
210	SLC	2020-03-22 11:34:00	2020-03-22 13:55:00
210	EDA	2020-03-22 13:55:00	2020-03-23 16:45:00
210	HAM	2020-03-23 16:45:00	2020-03-26 10:20:00
210	SYD	2020-03-26 10:20:00	2020-03-27 15:48:00
210	MAD	2020-03-27 15:48:00	2020-04-09 15:36:00
210	EDA	2020-04-09 15:36:00	2020-04-09 22:29:00
210	INV	2020-04-09 22:29:00	2020-04-10 00:05:00
210	Home210	2020-04-10 00:05:00	2020-04-10 00:05:00
211	EDA	2020-03-21 23:45:00	2020-03-22 03:37:00
211	ORL	2020-03-22 03:37:00	2020-03-22 13:55:00
211	EDA	2020-03-22 13:55:00	2020-03-23 17:05:00
211	KUL	2020-03-23 17:05:00	2020-04-03 14:00:00
211	Home211	2020-04-03 14:00:00	2020-04-03 14:00:00
212	LON	2020-02-27 23:10:00	2020-02-28 19:26:00
212	KUL	2020-02-28 19:26:00	2020-03-13 23:24:00
212	DEN	2020-03-13 23:24:00	2020-03-22 04:47:00
212	IC2	2020-03-22 04:47:00	2020-03-22 13:56:00
212	SIN	2020-03-22 13:56:00	2020-03-23 17:40:00
212	DEL	2020-03-23 17:40:00	2020-03-23 22:05:00
212	SYD	2020-03-23 22:05:00	2020-03-24 16:52:00
212	DEN	2020-03-24 16:52:00	2020-03-27 02:00:00
212	HAM	2020-03-27 02:00:00	2020-03-31 12:09:00
212	Home212	2020-03-31 12:09:00	2020-03-31 12:09:00
213	LON	2020-03-21 21:45:00	2020-03-22 11:39:00
213	ORL	2020-03-22 11:39:00	2020-03-24 00:53:00
213	OST	2020-03-24 00:53:00	2020-04-27 15:57:00
213	Home213	2020-04-27 15:57:00	2020-04-27 15:57:00
214	IST	2020-03-19 09:21:00	2020-03-19 15:21:00
214	Home214	2020-03-19 15:21:00	2020-03-22 00:05:00
214	EDA	2020-03-22 00:05:00	2020-03-22 06:05:00
214	Home214	2020-03-22 06:05:00	2020-03-22 13:57:00
214	EDA	2020-03-22 13:57:00	2020-05-25
215	INB	2019-12-04 19:44:00	2020-05-25
216	INB	2019-11-29 16:00:00	2020-05-25
217	INB	2019-12-24 13:00:00	2020-05-25
218	EDA	2020-03-22 19:37:00	2020-03-22 22:36:00
218	EDI	2020-03-22 22:36:00	2020-03-23 10:37:00
218	EDA	2020-03-23 10:37:00	2020-03-24 00:04:00
218	KUL	2020-03-24 00:04:00	2020-03-27 18:00:00
218	Home218	2020-03-27 18:00:00	2020-03-27 18:00:00
219	EDA	2020-03-07 18:58:00	2020-03-08 00:58:00
219	Home219	2020-03-08 00:58:00	2020-03-13 18:12:00
219	EDA	2020-03-13 18:12:00	2020-03-14 00:12:00
219	Home219	2020-03-14 00:12:00	2020-03-20 10:51:00
219	EDA	2020-03-20 10:51:00	2020-03-20 16:51:00
219	Home219	2020-03-20 16:51:00	2020-03-22 14:50:00
219	EDA	2020-03-22 14:50:00	2020-03-22 18:49:00
219	LON	2020-03-22 18:49:00	2020-03-22 21:38:00
219	EDI	2020-03-22 21:38:00	2020-03-23 10:37:00
219	EDA	2020-03-23 10:37:00	2020-03-24 00:30:00
219	KUL	2020-03-24 00:30:00	2020-04-29 18:30:00
219	Home219	2020-04-29 18:30:00	2020-04-29 18:30:00
220	A30	2020-03-10 10:40:00	2020-03-10 16:40:00
220	Home220	2020-03-10 16:40:00	2020-03-13 11:00:00
220	A45	2020-03-13 11:00:00	2020-03-13 17:00:00
220	Home220	2020-03-13 17:00:00	2020-03-19 10:45:00
220	A59	2020-03-19 10:45:00	2020-03-19 16:45:00
220	Home220	2020-03-19 16:45:00	2020-03-23 02:49:00
220	EDA	2020-03-23 02:49:00	2020-03-23 05:56:00
220	EDI	2020-03-23 05:56:00	2020-03-23 10:38:00
220	EDA	2020-03-23 10:38:00	2020-03-24 00:35:00
220	KUL	2020-03-24 00:35:00	2020-03-28 17:00:00
220	Home220	2020-03-28 17:00:00	2020-03-28 17:00:00
221	A30	2020-03-09 10:47:00	2020-03-09 16:47:00
221	Home221	2020-03-09 16:47:00	2020-03-12 09:50:00
221	A45	2020-03-12 09:50:00	2020-03-12 15:50:00
221	Home221	2020-03-12 15:50:00	2020-03-22 14:38:00
221	SFO	2020-03-22 14:38:00	2020-03-22 19:44:00
221	EDI	2020-03-22 19:44:00	2020-03-22 23:40:00
221	KUL	2020-03-22 23:40:00	2020-03-23 10:38:00
221	EDA	2020-03-23 10:38:00	2020-04-07 00:40:00
221	Home221	2020-04-07 00:40:00	2020-04-07 00:40:00
222	EW1	2019-03-29 17:27:00	2020-03-22 11:51:00
222	Home222	2020-03-22 11:51:00	2020-03-22 16:13:00
222	SFO	2020-03-22 16:13:00	2020-03-22 19:13:00
222	LON	2020-03-22 19:13:00	2020-03-23 10:38:00
222	EDA	2020-03-23 10:38:00	2020-03-27 13:00:00
222	North Wing Recovery	2020-03-27 13:00:00	2020-04-08 15:47:00
222	CAN	2020-04-08 15:47:00	2020-04-16 19:21:00
222	Home222	2020-04-16 19:21:00	2020-04-16 19:21:00
223	A26	2020-03-09 13:09:00	2020-03-09 19:09:00
223	Home223	2020-03-09 19:09:00	2020-03-16 09:27:00
223	A26	2020-03-16 09:27:00	2020-03-16 15:27:00
223	Home223	2020-03-16 15:27:00	2020-03-22 13:42:00
223	EDA	2020-03-22 13:42:00	2020-03-22 18:56:00
223	ORL	2020-03-22 18:56:00	2020-03-23 10:38:00
223	EDA	2020-03-23 10:38:00	2020-03-24 01:05:00
223	KUL	2020-03-24 01:05:00	2020-04-14 19:09:00
223	HKG	2020-04-14 19:09:00	2020-04-20 15:30:00
223	Home223	2020-04-20 15:30:00	2020-04-20 15:30:00
224	CTU	2020-02-03 21:13:00	2020-03-24 00:52:00
224	OST	2020-03-24 00:52:00	2020-03-26 14:30:00
224	Home224	2020-03-26 14:30:00	2020-03-26 14:30:00
225	EDA	2020-03-17 12:00:00	2020-03-17 18:00:00
225	Home225	2020-03-17 18:00:00	2020-03-21 15:58:00
225	LON	2020-03-21 15:58:00	2020-03-23 11:55:00
225	IC1	2020-03-23 11:55:00	2020-03-23 12:00:00
225	A26	2020-03-23 12:00:00	2020-04-21 17:38:00
225	Home225	2020-04-21 17:38:00	2020-04-21 17:38:00
226	A19	2020-03-16 09:00:00	2020-03-16 15:00:00
226	Home226	2020-03-16 15:00:00	2020-03-22 11:24:00
226	EDA	2020-03-22 11:24:00	2020-03-22 17:29:00
226	SFO	2020-03-22 17:29:00	2020-03-22 19:43:00
226	EDI	2020-03-22 19:43:00	2020-03-23 11:55:00
226	EDA	2020-03-23 11:55:00	2020-03-24 18:00:00
226	Home226	2020-03-24 18:00:00	2020-03-24 18:00:00
227	A33	2020-03-16 15:32:00	2020-03-16 21:32:00
227	Home227	2020-03-16 21:32:00	2020-03-19 09:00:00
227	A53	2020-03-19 09:00:00	2020-03-19 15:00:00
227	Home227	2020-03-19 15:00:00	2020-03-22 11:09:00
227	EDA	2020-03-22 11:09:00	2020-03-22 15:06:00
227	ORL	2020-03-22 15:06:00	2020-03-23 11:55:00
227	EDA	2020-03-23 11:55:00	2020-03-24 23:39:00
227	MAD	2020-03-24 23:39:00	2020-04-05 07:55:00
227	Home227	2020-04-05 07:55:00	2020-04-05 07:55:00
228	EDA	2020-03-06 13:55:00	2020-03-06 19:55:00
228	Home228	2020-03-06 19:55:00	2020-03-07 10:58:00
228	EDA	2020-03-07 10:58:00	2020-03-22 17:03:00
228	BCN	2020-03-22 17:03:00	2020-03-25 01:48:00
228	HAM	2020-03-25 01:48:00	2020-04-01 03:30:00
228	Home228	2020-04-01 03:30:00	2020-04-01 03:30:00
229	HKG	2019-11-25 18:57:00	2020-02-24 14:00:00
229	IC9	2020-02-24 14:00:00	2020-02-26 17:31:00
229	HKG	2020-02-26 17:31:00	2020-03-24 13:19:00
229	PEK	2020-03-24 13:19:00	2020-04-09 21:43:00
229	HKG	2020-04-09 21:43:00	2020-04-17
229	Home229	2020-04-17	2020-04-17
230	INV	2020-02-25 23:51:00	2020-03-24 23:40:00
230	MAD	2020-03-24 23:40:00	2020-04-17 13:00:00
230	Home230	2020-04-17 13:00:00	2020-04-17 13:00:00
231	EDA	2020-03-23 04:45:00	2020-03-23 07:22:00
231	KUL	2020-03-23 07:22:00	2020-03-23 09:10:00
231	SLC	2020-03-23 09:10:00	2020-03-23 11:56:00
231	EDA	2020-03-23 11:56:00	2020-03-24 19:01:00
231	OST	2020-03-24 19:01:00	2020-03-31 02:55:00
231	EDA	2020-03-31 02:55:00	2020-03-31 05:31:00
231	SFO	2020-03-31 05:31:00	2020-04-01 05:05:00
231	Home231	2020-04-01 05:05:00	2020-04-01 05:05:00
232	PVG	2020-03-11 02:55:00	2020-03-20 15:10:00
232	LHR	2020-03-20 15:10:00	2020-03-24 14:22:00
232	PEK	2020-03-24 14:22:00	2020-04-17 14:30:00
232	Home232	2020-04-17 14:30:00	2020-04-17 14:30:00
233	EDA	2020-03-22 18:06:00	2020-03-22 22:07:00
233	ORL	2020-03-22 22:07:00	2020-03-23 11:56:00
233	EDA	2020-03-23 11:56:00	2020-03-24 23:42:00
233	OST	2020-03-24 23:42:00	2020-03-26 01:28:00
233	IC6	2020-03-26 01:28:00	2020-04-06 11:51:00
233	BOM	2020-04-06 11:51:00	2020-04-09 18:37:00
233	CAN	2020-04-09 18:37:00	2020-04-28 16:43:00
233	Home233	2020-04-28 16:43:00	2020-04-28 16:43:00
234	LON	2020-03-21 19:53:00	2020-03-23 11:56:00
234	SLC	2020-03-23 11:56:00	2020-03-24 18:00:00
234	Home234	2020-03-24 18:00:00	2020-03-24 18:00:00
235	A42	2020-02-19 10:30:00	2020-02-19 16:30:00
235	Home235	2020-02-19 16:30:00	2020-02-20 10:00:00
235	A06	2020-02-20 10:00:00	2020-02-20 16:00:00
235	Home235	2020-02-20 16:00:00	2020-02-21 15:45:00
235	A35	2020-02-21 15:45:00	2020-02-21 21:45:00
235	Home235	2020-02-21 21:45:00	2020-02-27 13:00:00
235	A43	2020-02-27 13:00:00	2020-02-28 16:39:00
235	ICN	2020-02-28 16:39:00	2020-03-24 13:30:00
235	PEK	2020-03-24 13:30:00	2020-04-06 18:10:00
235	ICN	2020-04-06 18:10:00	2020-04-11 19:30:00
235	DXB	2020-04-11 19:30:00	2020-04-16 15:45:00
235	ICN	2020-04-16 15:45:00	2020-05-25
236	KD1	2020-03-11 11:30:00	2020-03-11 17:30:00
236	Home236	2020-03-11 17:30:00	2020-03-13 05:09:00
236	EDA	2020-03-13 05:09:00	2020-03-13 13:14:00
236	SZK	2020-03-13 13:14:00	2020-03-21 16:10:00
236	Home236	2020-03-21 16:10:00	2020-03-22 09:37:00
236	EDA	2020-03-22 09:37:00	2020-03-22 15:54:00
236	SLC	2020-03-22 15:54:00	2020-03-23 12:02:00
236	KUL	2020-03-25 02:20:00	2020-03-27 18:30:00
236	Home236	2020-03-27 18:30:00	2020-03-27 18:30:00
237	KD2	2020-02-29 07:10:00	2020-02-29 13:10:00
237	Home237	2020-02-29 13:10:00	2020-03-03 07:20:00
237	KD2	2020-03-03 07:20:00	2020-03-03 13:20:00
237	Home237	2020-03-03 13:20:00	2020-03-05 07:20:00
237	KD2	2020-03-05 07:20:00	2020-03-05 13:20:00
237	Home237	2020-03-05 13:20:00	2020-03-07 09:30:00
237	KD2	2020-03-07 09:30:00	2020-03-07 15:30:00
237	Home237	2020-03-07 15:30:00	2020-03-07 21:30:00
237	KD2	2020-03-07 21:30:00	2020-03-08 03:30:00
237	Home237	2020-03-08 03:30:00	2020-03-12 07:00:00
237	KD2	2020-03-12 07:00:00	2020-03-12 08:22:00
237	A24	2020-03-12 08:22:00	2020-03-12 13:00:00
237	Home237	2020-03-12 13:00:00	2020-03-12 14:23:00
237	KD2	2020-03-12 14:23:00	2020-03-12 20:00:00
237	DFW	2020-03-12 20:00:00	2020-03-20 15:34:00
237	CAN	2020-03-20 15:34:00	2020-03-22 11:37:00
237	DFW	2020-03-22 11:37:00	2020-05-05 18:15:00
237	Home237	2020-05-05 18:15:00	2020-05-05 18:15:00
238	IC1	2020-03-21 22:37:00	2020-03-28 16:48:00
238	BOM	2020-03-28 16:48:00	2020-03-29 18:20:00
238	IC1	2020-03-29 18:20:00	2020-03-30 22:20:00
238	BOM	2020-03-30 22:20:00	2020-04-02 11:51:00
238	INV	2020-04-02 11:51:00	2020-04-14 17:00:00
238	Home238	2020-04-14 17:00:00	2020-04-14 17:00:00
239	LON	2019-12-08 22:56:00	2019-12-12 18:54:00
239	SFO	2019-12-12 18:54:00	2020-03-25 00:12:00
239	KUL	2020-03-25 00:12:00	2020-04-07 18:08:00
239	Home239	2020-04-07 18:08:00	2020-04-07 18:08:00
240	KD3	2020-03-11 08:40:00	2020-03-11 14:40:00
240	Home240	2020-03-11 14:40:00	2020-03-13 07:10:00
240	KD3	2020-03-13 07:10:00	2020-03-13 13:10:00
240	Home240	2020-03-13 13:10:00	2020-03-16 08:10:00
240	KD3	2020-03-16 08:10:00	2020-03-16 14:10:00
240	Home240	2020-03-16 14:10:00	2020-03-18 08:30:00
240	KD3	2020-03-18 08:30:00	2020-03-18 14:30:00
240	Home240	2020-03-18 14:30:00	2020-03-18 20:30:00
240	A24	2020-03-18 20:30:00	2020-03-19 02:30:00
240	Home240	2020-03-19 02:30:00	2020-03-20 08:20:00
240	KD3	2020-03-20 08:20:00	2020-03-20 14:20:00
240	Home240	2020-03-20 14:20:00	2020-03-23 07:40:00
240	KD3	2020-03-23 07:40:00	2020-05-05 19:00:00
240	Home240	2020-05-05 19:00:00	2020-05-05 19:00:00
241	KD3	2020-03-13 07:10:00	2020-03-13 13:10:00
241	Home241	2020-03-13 13:10:00	2020-03-16 08:10:00
241	KD3	2020-03-16 08:10:00	2020-03-16 14:10:00
241	Home241	2020-03-16 14:10:00	2020-03-18 08:30:00
241	KD3	2020-03-18 08:30:00	2020-03-18 14:30:00
241	Home241	2020-03-18 14:30:00	2020-03-20 07:40:00
241	KD3	2020-03-20 07:40:00	2020-03-20 13:40:00
241	Home241	2020-03-20 13:40:00	2020-03-23 07:40:00
241	KD3	2020-03-23 07:40:00	2020-05-25
242	EDA	2020-03-03 19:01:00	2020-03-04 03:11:00
242	LON	2020-03-04 03:11:00	2020-03-04 16:56:00
242	KUL	2020-03-04 16:56:00	2020-03-05 01:39:00
242	INA	2020-03-05 01:39:00	2020-03-21 11:30:00
242	SFO	2020-03-21 11:30:00	2020-03-23 12:27:00
242	EDI	2020-03-23 12:27:00	2020-03-24 23:00:00
242	MAD	2020-03-24 23:00:00	2020-04-08 12:25:00
242	INA	2020-04-08 12:25:00	2020-05-25
243	EDA	2020-03-23 08:52:00	2020-03-23 14:19:00
243	SEN	2020-03-23 14:19:00	2020-03-24 22:21:00
243	BOM	2020-03-24 22:21:00	2020-03-27 20:29:00
243	MAD	2020-03-27 20:29:00	2020-03-31 19:50:00
243	INV	2020-03-31 19:50:00	2020-04-02 15:49:00
243	Home243	2020-04-02 15:49:00	2020-04-02 15:49:00
244	MIA	2020-03-12 22:14:00	2020-03-18 20:36:00
244	DEN	2020-03-18 20:36:00	2020-03-20 15:03:00
244	JFK	2020-03-20 15:03:00	2020-03-28 20:14:00
244	DEN	2020-03-28 20:14:00	2020-04-03 16:56:00
244	Home244	2020-04-03 16:56:00	2020-04-03 16:56:00
245	LON	2020-02-22 18:11:00	2020-02-25 19:51:00
245	KUL	2020-02-25 19:51:00	2020-03-21 11:00:00
245	SFO	2020-03-21 11:00:00	2020-03-23 12:28:00
245	DUS	2020-03-23 12:28:00	2020-03-25 02:00:00
245	HAM	2020-03-25 02:00:00	2020-03-26 06:50:00
245	Home245	2020-03-26 06:50:00	2020-03-26 06:50:00
246	EDA	2020-03-16 12:18:00	2020-03-16 13:26:00
246	A55	2020-03-16 13:26:00	2020-03-16 19:26:00
246	Home246	2020-03-16 19:26:00	2020-03-23 09:59:00
246	EDA	2020-03-23 09:59:00	2020-03-23 10:10:00
246	LON	2020-03-23 10:10:00	2020-03-23 15:05:00
246	Home246	2020-03-23 15:05:00	2020-03-23 15:05:00
247	A45	2020-03-09 10:15:00	2020-03-09 16:15:00
247	Home247	2020-03-09 16:15:00	2020-03-22 13:44:00
247	CTU	2020-03-22 13:44:00	2020-03-25 07:58:00
247	MAD	2020-03-25 07:58:00	2020-04-06 09:20:00
247	Home247	2020-04-06 09:20:00	2020-04-06 09:20:00
248	IC9	2020-03-22 18:42:00	2020-05-01 16:57:00
248	CAN	2020-05-01 16:57:00	2020-05-25
249	ORD	2020-03-17 07:19:00	2020-03-17 16:10:00
249	Home249	2020-03-17 16:10:00	2020-03-23 16:09:00
249	A11	2020-03-23 16:09:00	2020-03-23 17:30:00
249	HND	2020-03-23 17:30:00	2020-03-23 22:09:00
249	Home249	2020-03-23 22:09:00	2020-03-24 11:34:00
249	HND	2020-03-24 11:34:00	2020-03-24 22:47:00
249	PEK	2020-03-24 22:47:00	2020-03-28 12:34:00
249	Home249	2020-03-28 12:34:00	2020-03-28 12:34:00
250	IC1	2020-03-22 19:47:00	2020-03-23 17:01:00
250	EDI	2020-03-23 17:01:00	2020-03-26 15:30:00
250	BOM	2020-03-26 15:30:00	2020-03-28 17:49:00
250	EDI	2020-03-28 17:49:00	2020-03-31 10:49:00
250	INV	2020-03-31 10:49:00	2020-04-01 18:00:00
250	Home250	2020-04-01 18:00:00	2020-04-01 18:00:00
251	EDA	2020-03-23 14:20:00	2020-03-23 17:11:00
251	ORL	2020-03-23 17:11:00	2020-03-23 17:23:00
251	EDA	2020-03-23 17:23:00	2020-03-25 21:00:00
251	HAM	2020-03-25 21:00:00	2020-04-28 18:00:00
251	Home251	2020-04-28 18:00:00	2020-04-28 18:00:00
252	EDA	2020-03-23 11:11:00	2020-03-23 17:11:00
252	Home252	2020-03-23 17:11:00	2020-03-23 17:23:00
252	EDA	2020-03-23 17:23:00	2020-05-25
253	EDA	2020-03-23 12:55:00	2020-03-23 15:06:00
253	INV	2020-03-23 15:06:00	2020-03-23 17:23:00
253	EDA	2020-03-23 17:23:00	2020-03-23 21:00:00
253	Home253	2020-03-23 21:00:00	2020-03-23 21:00:00
254	ORL	2020-03-22	2020-03-25 04:00:00
254	MAD	2020-03-25 04:00:00	2020-03-26 04:15:00
254	Home254	2020-03-26 04:15:00	2020-03-26 04:15:00
255	ICN	2020-03-08 15:25:00	2020-03-24 20:27:00
255	PEK	2020-03-24 20:27:00	2020-03-30 13:42:00
255	Home255	2020-03-30 13:42:00	2020-03-30 13:42:00
256	PEK	2020-02-12 11:38:00	2020-02-19 21:06:00
256	AMS	2020-02-19 21:06:00	2020-03-17 02:33:00
256	HKG	2020-03-17 02:33:00	2020-03-17 18:37:00
256	AMS	2020-03-17 18:37:00	2020-03-23 11:45:00
256	HND	2020-03-23 11:45:00	2020-03-24 22:36:00
256	PEK	2020-03-24 22:36:00	2020-04-06 15:00:00
256	Home256	2020-04-06 15:00:00	2020-04-06 15:00:00
257	EDA	2020-03-24 01:54:00	2020-03-24 05:41:00
257	SLC	2020-03-24 05:41:00	2020-03-24 08:28:00
257	EDA	2020-03-24 08:28:00	2020-03-24 23:30:00
257	OST	2020-03-24 23:30:00	2020-03-31 16:00:00
257	Home257	2020-03-31 16:00:00	2020-03-31 16:00:00
258	EDA	2020-03-23 21:33:00	2020-03-23 23:57:00
258	SZK	2020-03-23 23:57:00	2020-03-24 08:31:00
258	EDA	2020-03-24 08:31:00	2020-03-24 19:39:00
258	HAM	2020-03-24 19:39:00	2020-03-27 14:00:00
258	Home258	2020-03-27 14:00:00	2020-03-27 14:00:00
259	EDA	2020-03-24 01:04:00	2020-03-24 05:16:00
259	SLC	2020-03-24 05:16:00	2020-03-24 10:01:00
259	EDA	2020-03-24 10:01:00	2020-03-24 23:37:00
259	OST	2020-03-24 23:37:00	2020-03-25 14:00:00
259	Home259	2020-03-25 14:00:00	2020-03-25 14:00:00
260	EDA	2020-03-23 20:48:00	2020-03-24 00:30:00
260	IC4	2020-03-24 00:30:00	2020-03-24 10:02:00
260	EDA	2020-03-24 10:02:00	2020-04-21 17:49:00
260	IC7	2020-04-21 17:49:00	2020-04-28 17:22:00
260	BOM	2020-04-28 17:22:00	2020-05-05 14:30:00
260	HAM	2020-05-05 14:30:00	2020-05-25
261	LON	2020-02-28 05:14:00	2020-02-28 11:30:00
261	KUL	2020-02-28 11:30:00	2020-03-21 11:00:00
261	SFO	2020-03-21 11:00:00	2020-03-23 22:30:00
261	EDI	2020-03-23 22:30:00	2020-03-25 04:30:00
261	MAD	2020-03-25 04:30:00	2020-03-29 13:57:00
261	Home261	2020-03-29 13:57:00	2020-03-29 13:57:00
262	EDA	2020-03-23 20:36:00	2020-03-24 00:52:00
262	GLA	2020-03-24 00:52:00	2020-03-24 10:09:00
262	EDA	2020-03-24 10:09:00	2020-03-24 17:00:00
262	IC3	2020-03-24 17:00:00	2020-03-24 17:30:00
262	A26	2020-03-24 17:30:00	2020-03-28 19:53:00
262	BOM	2020-03-28 19:53:00	2020-03-29 13:30:00
262	OST	2020-03-29 13:30:00	2020-04-01 06:10:00
262	IC5	2020-04-01 06:10:00	2020-04-01 17:54:00
262	BOM	2020-04-01 17:54:00	2020-04-02 13:58:00
262	INV	2020-04-02 13:58:00	2020-04-05 14:00:00
262	Home262	2020-04-05 14:00:00	2020-04-05 14:00:00
263	A11	2020-03-13 10:00:00	2020-03-13 12:05:00
263	A13	2020-03-13 12:05:00	2020-03-13 18:05:00
263	Home263	2020-03-13 18:05:00	2020-03-19 23:48:00
263	PVG	2020-03-19 23:48:00	2020-03-20 15:00:00
263	IC9	2020-03-20 15:00:00	2020-03-21 17:00:00
263	LHR	2020-03-21 17:00:00	2020-03-24 19:34:00
263	PEK	2020-03-24 19:34:00	2020-03-27 12:30:00
263	Home263	2020-03-27 12:30:00	2020-03-27 12:30:00
264	A40	2020-03-10 08:00:00	2020-03-10 14:00:00
264	Home264	2020-03-10 14:00:00	2020-03-13 14:00:00
264	A45	2020-03-13 14:00:00	2020-03-13 20:00:00
264	Home264	2020-03-13 20:00:00	2020-03-14 13:45:00
264	EDA	2020-03-14 13:45:00	2020-03-14 19:53:00
264	LON	2020-03-14 19:53:00	2020-03-14 22:45:00
264	Home264	2020-03-14 22:45:00	2020-03-23 10:40:00
264	SZK	2020-03-23 10:40:00	2020-03-23 10:48:00
264	EDA	2020-03-23 10:48:00	2020-03-23 20:03:00
264	Home264	2020-03-23 20:03:00	2020-03-24 10:22:00
264	EDA	2020-03-24 10:22:00	2020-05-25
265	A26	2020-03-23 12:04:00	2020-03-23 15:30:00
265	Home265	2020-03-23 15:30:00	2020-03-24 10:22:00
265	A08	2020-03-24 10:22:00	2020-05-25
266	LON	2020-03-23 22:04:00	2020-03-24 23:30:00
266	MAD	2020-03-24 23:30:00	2020-03-28 16:40:00
266	Home266	2020-03-28 16:40:00	2020-03-28 16:40:00
267	LON	2020-03-21 05:55:00	2020-03-21 11:08:00
267	ORL	2020-03-21 11:08:00	2020-03-25 00:04:00
267	HAM	2020-03-25 00:04:00	2020-03-28 19:30:00
267	Home267	2020-03-28 19:30:00	2020-03-28 19:30:00
268	DEL	2020-03-09 16:00:00	2020-03-19 18:02:00
268	SZK	2020-03-19 18:02:00	2020-03-24 11:35:00
268	DEN	2020-03-24 11:35:00	2020-03-25 01:20:00
268	HAM	2020-03-25 01:20:00	2020-04-19 16:00:00
268	DEN	2020-04-19 16:00:00	2020-05-25
269	IC9	2020-03-24 01:44:00	2020-03-25 15:21:00
269	PEK	2020-03-25 15:21:00	2020-03-31 16:00:00
269	Home269	2020-03-31 16:00:00	2020-03-31 16:00:00
270	EDA	2020-03-23 16:09:00	2020-03-23 18:51:00
270	LON	2020-03-23 18:51:00	2020-03-24 11:35:00
270	EDA	2020-03-24 11:35:00	2020-03-24 23:11:00
270	HAM	2020-03-24 23:11:00	2020-03-31 12:44:00
270	Home270	2020-03-31 12:44:00	2020-04-04 06:27:00
270	EDA	2020-04-04 06:27:00	2020-04-04 09:19:00
270	Home270	2020-04-04 09:19:00	2020-04-04 09:19:00
271	IND	2020-03-20 15:40:00	2020-03-20 21:40:00
271	Home271	2020-03-20 21:40:00	2020-03-24 09:38:00
271	EDA	2020-03-24 09:38:00	2020-03-24 12:34:00
271	IC6	2020-03-24 12:34:00	2020-04-07 04:00:00
271	BOM	2020-04-07 04:00:00	2020-04-08 18:20:00
271	GLA	2020-04-08 18:20:00	2020-04-15 18:00:00
271	Home271	2020-04-15 18:00:00	2020-04-15 18:00:00
272	IC9	2020-03-23 20:00:00	2020-03-28 15:00:00
272	Home272	2020-03-28 15:00:00	2020-03-28 15:00:00
273	EDA	2020-03-09 16:28:00	2020-03-09 22:21:00
273	LON	2020-03-09 22:21:00	2020-03-11 15:06:00
273	Home273	2020-03-11 15:06:00	2020-03-12 07:30:00
273	KD1	2020-03-12 07:30:00	2020-03-12 13:30:00
273	Home273	2020-03-12 13:30:00	2020-03-14 07:30:00
273	KD1	2020-03-14 07:30:00	2020-03-14 13:30:00
273	Home273	2020-03-14 13:30:00	2020-03-17 07:30:00
273	KD1	2020-03-17 07:30:00	2020-03-17 13:30:00
273	Home273	2020-03-17 13:30:00	2020-03-19 07:30:00
273	KD1	2020-03-19 07:30:00	2020-03-19 13:30:00
273	Home273	2020-03-19 13:30:00	2020-03-19 15:30:00
273	A24	2020-03-19 15:30:00	2020-03-19 21:30:00
273	Home273	2020-03-19 21:30:00	2020-03-21 07:00:00
273	KD1	2020-03-21 07:00:00	2020-03-21 13:00:00
273	Home273	2020-03-21 13:00:00	2020-03-24 06:50:00
273	KD1	2020-03-24 06:50:00	2020-05-25
274	LON	2020-03-12 22:36:00	2020-03-14 15:08:00
274	SFO	2020-03-14 15:08:00	2020-03-20 20:55:00
274	ORL	2020-03-20 20:55:00	2020-03-21 19:00:00
274	SFO	2020-03-21 19:00:00	2020-03-24 12:11:00
274	SLC	2020-03-24 12:11:00	2020-03-24 15:32:00
274	ORL	2020-03-24 15:32:00	2020-03-24 15:51:00
274	SLC	2020-03-24 15:51:00	2020-03-25 13:52:00
274	MAD	2020-03-25 13:52:00	2020-04-02 17:17:00
274	Home274	2020-04-02 17:17:00	2020-04-02 17:17:00
275	A55	2020-02-26 10:32:00	2020-02-26 18:21:00
275	SFO	2020-02-26 18:21:00	2020-03-25 12:58:00
275	KUL	2020-03-25 12:58:00	2020-04-14 11:45:00
275	Home275	2020-04-14 11:45:00	2020-04-14 11:45:00
276	EDA	2020-03-24 03:53:00	2020-03-24 09:30:00
276	IC4	2020-03-24 09:30:00	2020-03-24 13:03:00
276	EDA	2020-03-24 13:03:00	2020-04-04 16:26:00
276	BOM	2020-04-04 16:26:00	2020-04-06 14:00:00
276	HAM	2020-04-06 14:00:00	2020-04-17 16:45:00
276	Home276	2020-04-17 16:45:00	2020-04-17 16:45:00
277	A35	2020-03-09 14:30:00	2020-03-09 20:30:00
277	Home277	2020-03-09 20:30:00	2020-03-13 07:00:00
277	PVG	2020-03-13 07:00:00	2020-03-18 17:00:00
277	Home277	2020-03-18 17:00:00	2020-03-23 19:05:00
277	EDA	2020-03-23 19:05:00	2020-03-23 23:29:00
277	EDI	2020-03-23 23:29:00	2020-03-24 14:06:00
277	EDA	2020-03-24 14:06:00	2020-03-24 23:00:00
277	MAD	2020-03-24 23:00:00	2020-03-27 11:55:00
277	Home277	2020-03-27 11:55:00	2020-03-27 11:55:00
278	KD1	2020-03-11 18:30:00	2020-03-12 00:30:00
278	Home278	2020-03-12 00:30:00	2020-03-12 11:32:00
278	A46	2020-03-12 11:32:00	2020-03-12 17:32:00
278	Home278	2020-03-12 17:32:00	2020-03-13 17:00:00
278	KD1	2020-03-13 17:00:00	2020-03-13 23:00:00
278	Home278	2020-03-13 23:00:00	2020-03-14 15:28:00
278	EDA	2020-03-14 15:28:00	2020-03-14 21:28:00
278	Home278	2020-03-14 21:28:00	2020-03-16 13:30:00
278	A45	2020-03-16 13:30:00	2020-03-16 16:42:00
278	INV	2020-03-16 16:42:00	2020-03-19 14:45:00
278	A46	2020-03-19 14:45:00	2020-03-19 20:45:00
278	Home278	2020-03-19 20:45:00	2020-03-23 10:00:00
278	A47	2020-03-23 10:00:00	2020-03-23 16:00:00
278	Home278	2020-03-23 16:00:00	2020-03-23 17:30:00
278	KD1	2020-03-23 17:30:00	2020-03-23 23:30:00
278	Home278	2020-03-23 23:30:00	2020-03-24 13:04:00
278	KD1	2020-03-24 13:04:00	2020-05-04 23:30:00
278	Home278	2020-05-04 23:30:00	2020-05-04 23:30:00
279	IND	2020-02-12 14:30:00	2020-04-09 14:00:00
279	Home279	2020-04-09 14:00:00	2020-04-09 14:00:00
280	EDA	2020-03-24 09:46:00	2020-03-24 14:31:00
280	EDI	2020-03-24 14:31:00	2020-03-25 12:00:00
280	Home280	2020-03-25 12:00:00	2020-03-25 12:00:00
281	IND	2020-01-28 12:50:00	2020-03-19 10:30:00
281	A08	2020-03-19 10:30:00	2020-03-19 16:30:00
281	Home281	2020-03-19 16:30:00	2020-03-24 13:05:00
281	IND	2020-03-24 13:05:00	2020-04-24 14:10:00
281	Home281	2020-04-24 14:10:00	2020-04-24 14:10:00
282	IND	2020-03-12 15:30:00	2020-04-06 14:00:00
282	Home282	2020-04-06 14:00:00	2020-04-06 14:00:00
283	IND	2020-02-09 19:20:00	2020-04-09 14:00:00
283	Home283	2020-04-09 14:00:00	2020-04-09 14:00:00
284	A39	2020-03-13 08:00:00	2020-03-13 11:30:00
284	A27	2020-03-13 11:30:00	2020-03-13 17:30:00
284	Home284	2020-03-13 17:30:00	2020-03-22 05:00:00
284	EDA	2020-03-22 05:00:00	2020-03-22 11:00:00
284	IST	2020-03-22 11:00:00	2020-03-23 23:08:00
284	LAS	2020-03-23 23:08:00	2020-03-24 14:01:00
284	EDA	2020-03-24 14:01:00	2020-03-25 18:30:00
284	Home284	2020-03-25 18:30:00	2020-03-25 18:30:00
285	IC1	2020-03-23 14:30:00	2020-03-24 15:41:00
285	Home285	2020-03-24 15:41:00	2020-03-24 15:41:00
286	A58	2020-03-10 10:00:00	2020-03-10 16:00:00
286	Home286	2020-03-10 16:00:00	2020-03-21 20:17:00
286	EDA	2020-03-21 20:17:00	2020-03-21 23:55:00
286	ORL	2020-03-21 23:55:00	2020-03-23 16:11:00
286	SFO	2020-03-23 16:11:00	2020-03-24 03:59:00
286	ORL	2020-03-24 03:59:00	2020-03-25 04:00:00
286	MAD	2020-03-25 04:00:00	2020-04-09 10:50:00
286	Home286	2020-04-09 10:50:00	2020-04-09 10:50:00
287	EDA	2020-03-23 16:55:00	2020-03-23 19:47:00
287	EDI	2020-03-23 19:47:00	2020-03-23 22:05:00
287	GLA	2020-03-23 22:05:00	2020-03-24 14:05:00
287	EDA	2020-03-24 14:05:00	2020-03-24 23:15:00
287	MAD	2020-03-24 23:15:00	2020-04-09 18:00:00
287	Home287	2020-04-09 18:00:00	2020-04-09 18:00:00
288	EDA	2020-03-23 20:10:00	2020-03-24 02:03:00
288	SLC	2020-03-24 02:03:00	2020-03-24 14:06:00
288	EDA	2020-03-24 14:06:00	2020-03-25 14:40:00
288	Home288	2020-03-25 14:40:00	2020-03-25 14:40:00
289	IC9	2020-03-23 16:00:00	2020-04-04 18:25:00
289	CAN	2020-04-04 18:25:00	2020-04-19 16:26:00
289	Home289	2020-04-19 16:26:00	2020-04-19 16:26:00
290	A43	2020-03-20 07:00:00	2020-03-20 17:29:00
290	ICN	2020-03-20 17:29:00	2020-03-25 19:29:00
290	PEK	2020-03-25 19:29:00	2020-03-30 17:30:00
290	Home290	2020-03-30 17:30:00	2020-03-30 17:30:00
291	CDG	2020-03-10 08:10:00	2020-03-10 14:10:00
291	Home291	2020-03-10 14:10:00	2020-03-14 08:50:00
291	CDG	2020-03-14 08:50:00	2020-03-14 14:50:00
291	Home291	2020-03-14 14:50:00	2020-03-16 13:30:00
291	CDG	2020-03-16 13:30:00	2020-03-16 13:50:00
291	A16	2020-03-16 13:50:00	2020-03-16 19:30:00
291	Home291	2020-03-16 19:30:00	2020-03-19 09:03:00
291	CDG	2020-03-19 09:03:00	2020-03-19 14:30:00
291	A16	2020-03-19 14:30:00	2020-03-19 15:03:00
291	Home291	2020-03-19 15:03:00	2020-03-21 09:10:00
291	CDG	2020-03-21 09:10:00	2020-03-21 15:10:00
291	Home291	2020-03-21 15:10:00	2020-03-23 09:00:00
291	IC1	2020-03-23 09:00:00	2020-03-28 19:02:00
291	BOM	2020-03-28 19:02:00	2020-03-31 18:21:00
291	DFW	2020-03-31 18:21:00	2020-04-04 03:44:00
291	EDA	2020-04-04 03:44:00	2020-04-06 11:12:00
291	CAN	2020-04-06 11:12:00	2020-04-08 10:00:00
291	Home291	2020-04-08 10:00:00	2020-04-08 10:00:00
292	KD3	2020-03-10 08:40:00	2020-03-10 14:40:00
292	Home292	2020-03-10 14:40:00	2020-03-12 07:50:00
292	KD3	2020-03-12 07:50:00	2020-03-12 12:10:00
292	A37	2020-03-12 12:10:00	2020-03-12 13:50:00
292	Home292	2020-03-12 13:50:00	2020-03-14 08:10:00
292	KD3	2020-03-14 08:10:00	2020-03-14 14:10:00
292	Home292	2020-03-14 14:10:00	2020-03-17 08:30:00
292	KD3	2020-03-17 08:30:00	2020-03-17 14:30:00
292	Home292	2020-03-17 14:30:00	2020-03-19 08:20:00
292	KD3	2020-03-19 08:20:00	2020-03-19 14:20:00
292	Home292	2020-03-19 14:20:00	2020-03-21 08:30:00
292	KD3	2020-03-21 08:30:00	2020-03-21 14:30:00
292	Home292	2020-03-21 14:30:00	2020-03-24 09:20:00
292	KD3	2020-03-24 09:20:00	2020-03-24 15:20:00
292	Home292	2020-03-24 15:20:00	2020-03-24 16:07:00
292	KD3	2020-03-24 16:07:00	2020-05-05 16:33:00
292	Home292	2020-05-05 16:33:00	2020-05-05 16:33:00
293	LON	2020-03-07 15:17:00	2020-03-07 15:19:00
293	A55	2020-03-07 15:19:00	2020-03-07 18:31:00
293	LON	2020-03-07 18:31:00	2020-03-09 16:06:00
293	KUL	2020-03-09 16:06:00	2020-03-21 11:00:00
293	SFO	2020-03-21 11:00:00	2020-03-23 15:06:00
293	HEL	2020-03-23 15:06:00	2020-03-25 19:30:00
293	MAD	2020-03-25 19:30:00	2020-04-07 16:00:00
293	Home293	2020-04-07 16:00:00	2020-04-07 16:00:00
294	INB	2020-02-06 10:01:00	2020-05-25
295	HKG	2020-02-14 16:11:00	2020-03-25 22:00:00
295	PEK	2020-03-25 22:00:00	2020-04-03 20:12:00
295	HKG	2020-04-03 20:12:00	2020-04-25 20:23:00
295	Home295	2020-04-25 20:23:00	2020-04-25 20:23:00
296	KD3	2020-03-12 07:50:00	2020-03-12 13:50:00
296	Home296	2020-03-12 13:50:00	2020-03-14 08:00:00
296	KD3	2020-03-14 08:00:00	2020-03-14 14:00:00
296	Home296	2020-03-14 14:00:00	2020-03-17 08:20:00
296	KD3	2020-03-17 08:20:00	2020-03-17 14:20:00
296	Home296	2020-03-17 14:20:00	2020-03-19 08:20:00
296	KD3	2020-03-19 08:20:00	2020-03-19 14:20:00
296	Home296	2020-03-19 14:20:00	2020-03-21 08:40:00
296	KD3	2020-03-21 08:40:00	2020-03-21 14:40:00
296	Home296	2020-03-21 14:40:00	2020-03-24 09:20:00
296	KD3	2020-03-24 09:20:00	2020-03-24 15:20:00
296	Home296	2020-03-24 15:20:00	2020-03-25 10:25:00
296	KD3	2020-03-25 10:25:00	2020-05-05 16:33:00
296	Home296	2020-05-05 16:33:00	2020-05-05 16:33:00
297	IST	2020-03-24 14:55:00	2020-03-25 21:40:00
297	Home297	2020-03-25 21:40:00	2020-03-25 21:40:00
298	KD1	2020-03-24 13:00:00	2020-05-05 19:00:00
298	Home298	2020-05-05 19:00:00	2020-05-05 19:00:00
299	A24	2020-02-28 12:00:00	2020-02-28 18:00:00
299	Home299	2020-02-28 18:00:00	2020-03-25 10:27:00
299	CAN	2020-03-25 10:27:00	2020-05-25
300	EDA	2020-03-24 16:51:00	2020-03-24 23:18:00
300	ORL	2020-03-24 23:18:00	2020-03-25 10:45:00
300	EDA	2020-03-25 10:45:00	2020-03-25 18:05:00
300	Home300	2020-03-25 18:05:00	2020-03-25 18:05:00
301	HKG	2020-03-19 13:01:00	2020-03-26 20:42:00
301	PEK	2020-03-26 20:42:00	2020-05-04 12:00:00
301	Home301	2020-05-04 12:00:00	2020-05-04 12:00:00
302	AMS	2020-02-27 16:35:00	2020-02-27 19:09:00
302	HKG	2020-02-27 19:09:00	2020-04-17 20:55:00
302	LHR	2020-04-17 20:55:00	2020-04-20 13:25:00
302	AMS	2020-04-20 13:25:00	2020-05-25
303	EDA	2020-03-24 11:26:00	2020-03-24 13:42:00
303	LON	2020-03-24 13:42:00	2020-03-25 10:42:00
303	EDA	2020-03-25 10:42:00	2020-03-25 14:53:00
303	IC1	2020-03-25 14:53:00	2020-04-05 17:39:00
303	BOM	2020-04-05 17:39:00	2020-04-06 15:20:00
303	HAM	2020-04-06 15:20:00	2020-04-10 14:30:00
303	Home303	2020-04-10 14:30:00	2020-04-10 14:30:00
304	CDG	2020-03-24 09:00:00	2020-03-24 15:30:00
304	DFW	2020-03-24 15:30:00	2020-03-25 10:44:00
304	CDG	2020-03-25 10:44:00	2020-05-05 14:00:00
304	Home304	2020-05-05 14:00:00	2020-05-05 14:00:00
305	KD1	2020-03-24 12:30:00	2020-03-24 15:33:00
305	CDG	2020-03-24 15:33:00	2020-05-05 19:00:00
305	Home305	2020-05-05 19:00:00	2020-05-05 19:00:00
306	Home306	2019-11-10 17:00:00	2020-03-25 10:44:00
306	A16	2020-03-25 10:44:00	2020-05-25
307	EDA	2020-03-24 21:17:00	2020-03-25 03:17:00
307	Home307	2020-03-25 03:17:00	2020-03-25 10:46:00
307	EDA	2020-03-25 10:46:00	2020-05-25
308	A27	2020-03-18 16:00:00	2020-03-18 16:30:00
308	IST	2020-03-18 16:30:00	2020-03-18 22:30:00
308	Home308	2020-03-18 22:30:00	2020-03-20 12:30:00
308	A25	2020-03-20 12:30:00	2020-03-20 18:30:00
308	Home308	2020-03-20 18:30:00	2020-03-23 16:00:00
308	A58	2020-03-23 16:00:00	2020-03-23 22:00:00
308	Home308	2020-03-23 22:00:00	2020-03-25 01:58:00
308	LAS	2020-03-25 01:58:00	2020-03-25 11:02:00
308	A49	2020-03-25 11:02:00	2020-03-28 18:41:00
308	MEX	2020-03-28 18:41:00	2020-04-30 19:05:00
308	Home308	2020-04-30 19:05:00	2020-04-30 19:05:00
309	PVG	2020-03-04 19:15:00	2020-03-06 15:15:00
309	IC9	2020-03-06 15:15:00	2020-03-07 13:40:00
309	PVG	2020-03-07 13:40:00	2020-03-10 12:00:00
309	LHR	2020-03-10 12:00:00	2020-03-14 14:00:00
309	IC9	2020-03-14 14:00:00	2020-03-16 14:04:00
309	PVG	2020-03-16 14:04:00	2020-03-19 09:45:00
309	A07	2020-03-19 09:45:00	2020-03-20 15:41:00
309	LHR	2020-03-20 15:41:00	2020-03-25 22:00:00
309	PEK	2020-03-25 22:00:00	2020-03-30 16:00:00
309	INA	2020-03-30 16:00:00	2020-04-08 17:29:00
309	EDA	2020-04-08 17:29:00	2020-04-08 20:41:00
309	INA	2020-04-08 20:41:00	2020-04-16 18:00:00
309	Home309	2020-04-16 18:00:00	2020-04-16 18:00:00
310	EDA	2020-03-24 18:54:00	2020-03-24 21:07:00
310	LON	2020-03-24 21:07:00	2020-03-25 13:12:00
310	EDA	2020-03-25 13:12:00	2020-03-25 15:17:00
310	Home310	2020-03-25 15:17:00	2020-03-25 15:17:00
311	LON	2020-03-23 22:29:00	2020-03-24 05:00:00
311	IC1	2020-03-24 05:00:00	2020-04-04 19:38:00
311	Home311	2020-04-04 19:38:00	2020-04-04 19:38:00
312	EDA	2020-03-24 18:48:00	2020-03-24 20:45:00
312	EDI	2020-03-24 20:45:00	2020-03-25 13:11:00
312	EDA	2020-03-25 13:11:00	2020-03-26 00:21:00
312	OST	2020-03-26 00:21:00	2020-04-03 16:45:00
312	Home312	2020-04-03 16:45:00	2020-04-03 16:45:00
313	EDA	2020-03-24 23:59:00	2020-03-25 02:18:00
313	EDI	2020-03-25 02:18:00	2020-03-25 13:11:00
313	EDA	2020-03-25 13:11:00	2020-03-26 01:34:00
313	MAD	2020-03-26 01:34:00	2020-03-31 12:18:00
313	Home313	2020-03-31 12:18:00	2020-04-01 14:32:00
313	MAD	2020-04-01 14:32:00	2020-04-03 14:00:00
313	Home313	2020-04-03 14:00:00	2020-04-09 20:32:00
313	EDA	2020-04-09 20:32:00	2020-04-10 10:43:00
313	Home313	2020-04-10 10:43:00	2020-04-23 20:59:00
313	OST	2020-04-23 20:59:00	2020-04-24 19:00:00
313	SFO	2020-04-24 19:00:00	2020-04-27 12:39:00
313	MAD	2020-04-27 12:39:00	2020-05-25
314	EDA	2020-03-11 23:46:00	2020-03-12 06:50:00
314	HND	2020-03-12 06:50:00	2020-03-15 13:30:00
314	Home314	2020-03-15 13:30:00	2020-03-24 21:43:00
314	EDA	2020-03-24 21:43:00	2020-03-25 02:54:00
314	HND	2020-03-25 02:54:00	2020-03-25 13:12:00
314	EDA	2020-03-25 13:12:00	2020-03-26 16:03:00
314	PEK	2020-03-26 16:03:00	2020-04-24 19:41:00
314	Home314	2020-04-24 19:41:00	2020-04-24 19:41:00
315	A35	2020-03-10 10:15:00	2020-03-10 11:45:00
315	A41	2020-03-10 11:45:00	2020-03-10 17:45:00
315	Home315	2020-03-10 17:45:00	2020-03-17 12:00:00
315	A01	2020-03-17 12:00:00	2020-03-17 18:00:00
315	Home315	2020-03-17 18:00:00	2020-03-18 09:00:00
315	A01	2020-03-18 09:00:00	2020-03-18 15:00:00
315	Home315	2020-03-18 15:00:00	2020-03-25 07:20:00
315	EDA	2020-03-25 07:20:00	2020-03-25 13:32:00
315	ORL	2020-03-25 13:32:00	2020-03-26 15:00:00
315	HAM	2020-03-26 15:00:00	2020-03-30 10:34:00
315	EDA	2020-03-30 10:34:00	2020-03-30 12:47:00
315	Home315	2020-03-30 12:47:00	2020-03-31 16:18:00
315	INV	2020-03-31 16:18:00	2020-04-04 06:45:00
315	Home315	2020-04-04 06:45:00	2020-04-04 06:45:00
316	EDA	2020-03-25 06:11:00	2020-03-25 10:21:00
316	LON	2020-03-25 10:21:00	2020-03-25 13:12:00
316	EDA	2020-03-25 13:12:00	2020-05-25
317	IC6	2020-03-24 00:20:00	2020-04-06 16:03:00
317	Home317	2020-04-06 16:03:00	2020-04-06 16:03:00
318	HKG	2020-03-19 09:33:00	2020-03-19 19:00:00
318	IC9	2020-03-19 19:00:00	2020-03-21 17:40:00
318	HKG	2020-03-21 17:40:00	2020-03-26 18:53:00
318	PEK	2020-03-26 18:53:00	2020-04-03 16:47:00
318	Home318	2020-04-03 16:47:00	2020-04-03 16:47:00
319	INV	2020-03-12 14:01:00	2020-03-25 15:57:00
319	EDI	2020-03-25 15:57:00	2020-03-26 18:30:00
319	HAM	2020-03-26 18:30:00	2020-04-09 21:10:00
319	INV	2020-04-09 21:10:00	2020-04-14 02:53:00
319	SEN	2020-04-14 02:53:00	2020-04-22 12:04:00
319	Home319	2020-04-22 12:04:00	2020-04-22 12:04:00
320	KD4	2020-03-11 13:16:00	2020-03-11 19:16:00
320	Home320	2020-03-11 19:16:00	2020-03-13 13:00:00
320	KD4	2020-03-13 13:00:00	2020-03-13 19:00:00
320	Home320	2020-03-13 19:00:00	2020-03-16 13:30:00
320	KD4	2020-03-16 13:30:00	2020-03-16 19:30:00
320	Home320	2020-03-16 19:30:00	2020-03-18 10:30:00
320	KD4	2020-03-18 10:30:00	2020-03-18 16:30:00
320	Home320	2020-03-18 16:30:00	2020-03-20 13:24:00
320	KD4	2020-03-20 13:24:00	2020-03-20 19:24:00
320	Home320	2020-03-20 19:24:00	2020-03-23 13:04:00
320	KD4	2020-03-23 13:04:00	2020-03-23 19:04:00
320	Home320	2020-03-23 19:04:00	2020-03-24 13:30:00
320	A03	2020-03-24 13:30:00	2020-03-24 19:30:00
320	Home320	2020-03-24 19:30:00	2020-03-25 13:19:00
320	KD4	2020-03-25 13:19:00	2020-03-25 19:19:00
320	Home320	2020-03-25 19:19:00	2020-03-25 19:19:00
321	SFO	2020-03-22 23:01:00	2020-03-26 13:37:00
321	Home321	2020-03-26 13:37:00	2020-03-26 13:37:00
322	ICN	2020-02-22 19:30:00	2020-03-14 19:40:00
322	DXB	2020-03-14 19:40:00	2020-03-15 16:14:00
322	ICN	2020-03-15 16:14:00	2020-04-04 11:36:00
322	Home322	2020-04-04 11:36:00	2020-04-04 11:36:00
323	IC9	2020-03-25 18:02:00	2020-04-02 15:30:00
323	Home323	2020-04-02 15:30:00	2020-04-02 15:30:00
324	IC9	2020-03-25 13:58:00	2020-05-07 15:39:00
324	BOM	2020-05-07 15:39:00	2020-05-25
325	A26	2020-03-25 15:56:00	2020-03-26 09:22:00
325	EDA	2020-03-26 09:22:00	2020-03-28 23:34:00
325	A26	2020-03-28 23:34:00	2020-04-07 17:20:00
325	Home325	2020-04-07 17:20:00	2020-04-07 17:20:00
326	EDA	2020-03-25 14:03:00	2020-03-25 17:48:00
326	ORL	2020-03-25 17:48:00	2020-03-26 09:23:00
326	EDA	2020-03-26 09:23:00	2020-03-26 21:30:00
326	MAD	2020-03-26 21:30:00	2020-03-27 16:00:00
326	IC3	2020-03-27 16:00:00	2020-03-30 20:34:00
326	A26	2020-03-30 20:34:00	2020-04-06 19:52:00
326	IC1	2020-04-06 19:52:00	2020-04-27 10:31:00
326	IC5	2020-04-27 10:31:00	2020-05-07 18:11:00
326	BOM	2020-05-07 18:11:00	2020-05-10 13:43:00
326	MAD	2020-05-10 13:43:00	2020-05-25
327	IC1	2020-03-25 01:00:00	2020-03-25 12:16:00
327	EDA	2020-03-25 12:16:00	2020-03-25 16:55:00
327	LON	2020-03-25 16:55:00	2020-03-26 09:23:00
327	EDA	2020-03-26 09:23:00	2020-03-29 19:17:00
327	BOM	2020-03-29 19:17:00	2020-03-30 12:15:00
327	OST	2020-03-30 12:15:00	2020-04-01 18:00:00
327	Home327	2020-04-01 18:00:00	2020-04-01 18:00:00
328	EDA	2020-03-25 13:12:00	2020-03-25 18:51:00
328	IC1	2020-03-25 18:51:00	2020-03-26 09:23:00
328	EDA	2020-03-26 09:23:00	2020-04-04 03:40:00
328	BOM	2020-04-04 03:40:00	2020-04-05 03:40:00
328	IC3	2020-04-05 03:40:00	2020-04-05 09:12:00
328	IC1	2020-04-05 09:12:00	2020-04-09 18:00:00
328	BOM	2020-04-09 18:00:00	2020-04-13 11:52:00
328	CAN	2020-04-13 11:52:00	2020-04-13 12:33:00
328	DFW	2020-04-13 12:33:00	2020-04-22 15:00:00
328	CTU	2020-04-22 15:00:00	2020-05-25
329	EDA	2020-03-25 14:42:00	2020-03-25 16:56:00
329	LON	2020-03-25 16:56:00	2020-03-26 09:23:00
329	EDA	2020-03-26 09:23:00	2020-03-26 15:38:00
329	EDI	2020-03-26 15:38:00	2020-03-26 23:00:00
329	MAD	2020-03-26 23:00:00	2020-05-25
330	EDA	2020-03-25 14:57:00	2020-03-25 18:47:00
330	SLC	2020-03-25 18:47:00	2020-03-26 09:23:00
330	EDA	2020-03-26 09:23:00	2020-03-26 19:45:00
330	Home330	2020-03-26 19:45:00	2020-03-26 19:45:00
331	EDA	2020-03-25 10:05:00	2020-03-25 13:46:00
331	SLC	2020-03-25 13:46:00	2020-03-26 09:23:00
331	EDA	2020-03-26 09:23:00	2020-03-27 18:14:00
331	KUL	2020-03-27 18:14:00	2020-04-01 13:00:00
331	Home331	2020-04-01 13:00:00	2020-04-01 13:00:00
332	EDA	2020-03-25 05:59:00	2020-03-25 11:53:00
332	LON	2020-03-25 11:53:00	2020-03-25 15:13:00
332	EDI	2020-03-25 15:13:00	2020-03-26 09:23:00
332	EDA	2020-03-26 09:23:00	2020-03-26 19:30:00
332	HAM	2020-03-26 19:30:00	2020-03-27 14:00:00
332	Home332	2020-03-27 14:00:00	2020-03-27 14:00:00
333	A20	2020-03-12 11:30:00	2020-03-12 14:00:00
333	A24	2020-03-12 14:00:00	2020-03-12 20:00:00
333	Home333	2020-03-12 20:00:00	2020-03-17 12:20:00
333	A35	2020-03-17 12:20:00	2020-03-17 15:53:00
333	SZK	2020-03-17 15:53:00	2020-03-24 12:21:00
333	DEN	2020-03-24 12:21:00	2020-05-25
334	EDA	2020-03-25 19:01:00	2020-03-25 20:23:00
334	IC4	2020-03-25 20:23:00	2020-03-26 09:33:00
334	EDA	2020-03-26 09:33:00	2020-04-07 17:06:00
334	BOM	2020-04-07 17:06:00	2020-04-09 16:38:00
334	INV	2020-04-09 16:38:00	2020-04-14 17:30:00
334	Home334	2020-04-14 17:30:00	2020-04-14 17:30:00
335	EDA	2020-03-11 16:32:00	2020-03-11 20:26:00
335	A55	2020-03-11 20:26:00	2020-03-12 02:26:00
335	Home335	2020-03-12 02:26:00	2020-03-25 21:32:00
335	EDA	2020-03-25 21:32:00	2020-03-25 23:44:00
335	EDI	2020-03-25 23:44:00	2020-03-26 09:34:00
335	EDA	2020-03-26 09:34:00	2020-03-27 00:10:00
335	KUL	2020-03-27 00:10:00	2020-04-06 14:00:00
335	Home335	2020-04-06 14:00:00	2020-04-06 14:00:00
336	EDA	2020-03-25 19:39:00	2020-03-25 22:51:00
336	ORL	2020-03-25 22:51:00	2020-03-26 09:34:00
336	EDA	2020-03-26 09:34:00	2020-03-26 10:47:00
336	Home336	2020-03-26 10:47:00	2020-03-26 10:47:00
337	SYD	2020-01-14 00:29:00	2020-01-18 13:09:00
337	DEN	2020-01-18 13:09:00	2020-03-29 12:32:00
337	DFW	2020-03-29 12:32:00	2020-05-25
338	KUL	2020-03-19 19:34:00	2020-03-21 12:22:00
338	MAD	2020-03-21 12:22:00	2020-03-24 14:30:00
338	SFO	2020-03-24 14:30:00	2020-03-25 21:28:00
338	ORL	2020-03-25 21:28:00	2020-03-26 20:03:00
338	KUL	2020-03-26 20:03:00	2020-05-06 14:56:00
338	HAM	2020-05-06 14:56:00	2020-05-25
339	EDA	2020-03-26 00:27:00	2020-03-26 03:44:00
339	EDI	2020-03-26 03:44:00	2020-03-26 09:34:00
339	EDA	2020-03-26 09:34:00	2020-03-26 20:15:00
339	HAM	2020-03-26 20:15:00	2020-03-31 20:30:00
339	Home339	2020-03-31 20:30:00	2020-03-31 20:30:00
340	HND	2020-03-26 01:24:00	2020-03-26 23:59:00
340	PEK	2020-03-26 23:59:00	2020-04-03 16:25:00
340	HKG	2020-04-03 16:25:00	2020-04-21 12:30:00
340	Home340	2020-04-21 12:30:00	2020-04-21 12:30:00
341	A24	2020-03-19 09:45:00	2020-03-19 15:45:00
341	Home341	2020-03-19 15:45:00	2020-03-24 10:20:00
341	CAN	2020-03-24 10:20:00	2020-03-27 16:16:00
341	DFW	2020-03-27 16:16:00	2020-03-28 16:41:00
341	Home341	2020-03-28 16:41:00	2020-03-28 16:41:00
342	EDA	2020-03-25 22:15:00	2020-03-26 01:15:00
342	LON	2020-03-26 01:15:00	2020-03-26 09:35:00
342	EDA	2020-03-26 09:35:00	2020-03-26 14:00:00
342	A26	2020-03-26 14:00:00	2020-04-24 14:15:00
342	Home342	2020-04-24 14:15:00	2020-04-24 14:15:00
343	EDA	2020-03-26 00:38:00	2020-03-26 03:30:00
343	LON	2020-03-26 03:30:00	2020-03-26 09:35:00
343	EDA	2020-03-26 09:35:00	2020-03-26 18:40:00
343	HAM	2020-03-26 18:40:00	2020-03-30 10:00:00
343	Home343	2020-03-30 10:00:00	2020-03-30 10:00:00
344	EDA	2020-03-25 22:19:00	2020-03-26 00:15:00
344	ORL	2020-03-26 00:15:00	2020-03-26 09:36:00
344	EDA	2020-03-26 09:36:00	2020-03-26 21:30:00
344	MAD	2020-03-26 21:30:00	2020-03-31 14:37:00
344	EDA	2020-03-31 14:37:00	2020-03-31 16:46:00
344	MAD	2020-03-31 16:46:00	2020-04-02 21:07:00
344	Home344	2020-04-02 21:07:00	2020-04-02 21:07:00
345	LON	2020-03-25 21:09:00	2020-03-26 09:37:00
345	EDA	2020-03-26 09:37:00	2020-03-26 17:27:00
345	EDI	2020-03-26 17:27:00	2020-03-27 03:15:00
345	OST	2020-03-27 03:15:00	2020-04-24 02:14:00
345	EDA	2020-04-24 02:14:00	2020-04-24 04:59:00
345	SFO	2020-04-24 04:59:00	2020-05-27 16:00:00
345	Home345	2020-05-27 16:00:00	2020-05-27 16:00:00
346	A58	2020-03-13 15:30:00	2020-03-13 21:30:00
346	Home346	2020-03-13 21:30:00	2020-03-25 21:46:00
346	EDA	2020-03-25 21:46:00	2020-03-26 01:45:00
346	SLC	2020-03-26 01:45:00	2020-03-26 09:37:00
346	EDA	2020-03-26 09:37:00	2020-03-27 03:21:00
346	KUL	2020-03-27 03:21:00	2020-04-03 16:00:00
346	Home346	2020-04-03 16:00:00	2020-04-03 16:00:00
347	KD2	2020-03-11 12:00:00	2020-03-11 18:00:00
347	Home347	2020-03-11 18:00:00	2020-03-13 13:00:00
347	KD2	2020-03-13 13:00:00	2020-03-13 19:00:00
347	Home347	2020-03-13 19:00:00	2020-03-16 11:40:00
347	KD2	2020-03-16 11:40:00	2020-03-16 17:40:00
347	Home347	2020-03-16 17:40:00	2020-03-18 12:00:00
347	KD2	2020-03-18 12:00:00	2020-03-18 18:00:00
347	Home347	2020-03-18 18:00:00	2020-03-19 14:30:00
347	A45	2020-03-19 14:30:00	2020-03-19 20:30:00
347	Home347	2020-03-19 20:30:00	2020-03-20 12:00:00
347	KD2	2020-03-20 12:00:00	2020-03-20 18:00:00
347	Home347	2020-03-20 18:00:00	2020-03-23 07:20:00
347	KD2	2020-03-23 07:20:00	2020-03-23 13:20:00
347	Home347	2020-03-23 13:20:00	2020-03-25 13:00:00
347	KD2	2020-03-25 13:00:00	2020-03-25 16:32:00
347	DFW	2020-03-25 16:32:00	2020-03-25 18:54:00
347	EDA	2020-03-25 18:54:00	2020-03-25 19:00:00
347	Home347	2020-03-25 19:00:00	2020-03-25 21:54:00
347	SLC	2020-03-25 21:54:00	2020-03-26 19:31:00
347	DFW	2020-03-26 19:31:00	2020-03-30 20:15:00
347	Home347	2020-03-30 20:15:00	2020-03-30 20:15:00
348	EDA	2020-03-25 21:54:00	2020-03-26 00:48:00
348	LON	2020-03-26 00:48:00	2020-03-26 11:40:00
348	EDA	2020-03-26 11:40:00	2020-03-26 19:19:00
348	ORL	2020-03-26 19:19:00	2020-03-27 02:30:00
348	OST	2020-03-27 02:30:00	2020-03-30 00:10:00
348	Home348	2020-03-30 00:10:00	2020-03-30 00:10:00
349	A35	2020-03-12 12:00:00	2020-03-12 18:00:00
349	Home349	2020-03-12 18:00:00	2020-03-17 14:40:00
349	A35	2020-03-17 14:40:00	2020-03-17 20:40:00
349	Home349	2020-03-17 20:40:00	2020-03-26 00:58:00
349	EDA	2020-03-26 00:58:00	2020-03-26 05:00:00
349	SLC	2020-03-26 05:00:00	2020-03-26 06:12:00
349	Home349	2020-03-26 06:12:00	2020-03-26 11:41:00
349	EDA	2020-03-26 11:41:00	2020-05-25
350	EDA	2020-03-26 06:32:00	2020-03-26 09:59:00
350	LON	2020-03-26 09:59:00	2020-03-26 11:41:00
350	EDA	2020-03-26 11:41:00	2020-03-27 00:25:00
350	HAM	2020-03-27 00:25:00	2020-04-05 20:45:00
350	Home350	2020-04-05 20:45:00	2020-04-05 20:45:00
351	SZK	2020-02-03 15:42:00	2020-02-28 00:01:00
351	IC1	2020-02-28 00:01:00	2020-03-03 19:40:00
351	DEL	2020-03-03 19:40:00	2020-03-19 16:30:00
351	DEN	2020-03-19 16:30:00	2020-05-25
352	EDA	2020-03-25 18:32:00	2020-03-25 21:50:00
352	SLC	2020-03-25 21:50:00	2020-03-26 11:42:00
352	EDA	2020-03-26 11:42:00	2020-03-27 07:00:00
352	HAM	2020-03-27 07:00:00	2020-04-05 15:00:00
352	Home352	2020-04-05 15:00:00	2020-04-05 15:00:00
353	KD3	2020-03-12 07:50:00	2020-03-12 13:50:00
353	Home353	2020-03-12 13:50:00	2020-03-13 13:45:00
353	A54	2020-03-13 13:45:00	2020-03-13 19:45:00
353	Home353	2020-03-13 19:45:00	2020-03-14 08:10:00
353	KD3	2020-03-14 08:10:00	2020-03-14 14:10:00
353	Home353	2020-03-14 14:10:00	2020-03-17 08:30:00
353	KD3	2020-03-17 08:30:00	2020-03-17 14:30:00
353	Home353	2020-03-17 14:30:00	2020-03-19 08:20:00
353	KD3	2020-03-19 08:20:00	2020-03-19 14:20:00
353	Home353	2020-03-19 14:20:00	2020-03-20 13:45:00
353	A54	2020-03-20 13:45:00	2020-03-20 19:45:00
353	Home353	2020-03-20 19:45:00	2020-03-21 08:40:00
353	KD3	2020-03-21 08:40:00	2020-03-21 14:40:00
353	Home353	2020-03-21 14:40:00	2020-03-24 09:20:00
353	KD3	2020-03-24 09:20:00	2020-03-24 15:20:00
353	Home353	2020-03-24 15:20:00	2020-03-26 08:40:00
353	KD3	2020-03-26 08:40:00	2020-03-26 11:42:00
353	CDG	2020-03-26 11:42:00	2020-03-26 14:40:00
353	Home353	2020-03-26 14:40:00	2020-04-01 11:50:00
353	DFW	2020-04-01 11:50:00	2020-04-06 17:00:00
353	Home353	2020-04-06 17:00:00	2020-04-06 17:00:00
354	LON	2020-03-06 16:29:00	2020-03-11 00:25:00
354	EDI	2020-03-11 00:25:00	2020-03-12 14:00:00
354	ORL	2020-03-12 14:00:00	2020-03-14 01:34:00
354	KUL	2020-03-14 01:34:00	2020-03-21 12:43:00
354	CTU	2020-03-21 12:43:00	2020-04-05 16:55:00
354	GLA	2020-04-05 16:55:00	2020-04-27 16:30:00
354	Home354	2020-04-27 16:30:00	2020-04-27 16:30:00
355	PVG	2020-03-12 10:45:00	2020-03-17 15:00:00
355	AMS	2020-03-17 15:00:00	2020-03-26 12:24:00
355	HND	2020-03-26 12:24:00	2020-03-27 16:34:00
355	PEK	2020-03-27 16:34:00	2020-04-02 15:30:00
355	Home355	2020-04-02 15:30:00	2020-04-02 15:30:00
356	A41	2020-03-19 12:44:00	2020-03-19 18:44:00
356	Home356	2020-03-19 18:44:00	2020-03-19 19:46:00
356	AMS	2020-03-19 19:46:00	2020-03-26 12:24:00
356	HND	2020-03-26 12:24:00	2020-03-27 01:29:00
356	PEK	2020-03-27 01:29:00	2020-04-03 20:12:00
356	HKG	2020-04-03 20:12:00	2020-05-04 14:07:00
356	Home356	2020-05-04 14:07:00	2020-05-04 14:07:00
357	EDA	2020-03-15 00:47:00	2020-03-15 06:47:00
357	Home357	2020-03-15 06:47:00	2020-03-20 14:02:00
357	EDA	2020-03-20 14:02:00	2020-03-20 16:27:00
357	LON	2020-03-20 16:27:00	2020-03-20 22:05:00
357	Home357	2020-03-20 22:05:00	2020-03-26 11:28:00
357	EDA	2020-03-26 11:28:00	2020-03-26 15:58:00
357	LON	2020-03-26 15:58:00	2020-03-26 23:00:00
357	Home357	2020-03-26 23:00:00	2020-03-26 23:00:00
358	EDA	2020-03-24 00:48:00	2020-03-26 18:06:00
358	LON	2020-03-26 18:06:00	2020-03-27 11:33:00
358	KUL	2020-03-27 11:33:00	2020-03-29 14:00:00
358	Home358	2020-03-29 14:00:00	2020-03-29 14:00:00
359	LON	2020-02-06 22:58:00	2020-02-07 19:04:00
359	KUL	2020-02-07 19:04:00	2020-03-21 11:40:00
359	SFO	2020-03-21 11:40:00	2020-03-28 10:15:00
359	Home359	2020-03-28 10:15:00	2020-03-28 10:15:00
360	EDA	2020-03-26 12:13:00	2020-03-26 17:31:00
360	LON	2020-03-26 17:31:00	2020-03-28 23:30:00
360	HAM	2020-03-28 23:30:00	2020-04-03 18:30:00
360	Home360	2020-04-03 18:30:00	2020-04-03 18:30:00
361	EDA	2020-03-26 10:08:00	2020-03-26 16:08:00
361	Home361	2020-03-26 16:08:00	2020-03-26 16:08:00
362	KD2	2020-03-07 09:30:00	2020-03-07 23:25:00
362	SZK	2020-03-07 23:25:00	2020-03-17 19:00:00
362	Home362	2020-03-17 19:00:00	2020-03-19 06:40:00
362	KD2	2020-03-19 06:40:00	2020-03-19 12:40:00
362	Home362	2020-03-19 12:40:00	2020-03-21 07:00:00
362	KD2	2020-03-21 07:00:00	2020-03-21 13:00:00
362	Home362	2020-03-21 13:00:00	2020-03-24 06:20:00
362	KD2	2020-03-24 06:20:00	2020-03-24 12:20:00
362	Home362	2020-03-24 12:20:00	2020-03-25 08:30:00
362	A45	2020-03-25 08:30:00	2020-03-25 14:30:00
362	Home362	2020-03-25 14:30:00	2020-03-26 06:20:00
362	KD2	2020-03-26 06:20:00	2020-03-26 12:20:00
362	Home362	2020-03-26 12:20:00	2020-03-26 15:36:00
362	KD2	2020-03-26 15:36:00	2020-05-05 18:17:00
362	Home362	2020-05-05 18:17:00	2020-05-05 18:17:00
363	LON	2020-02-22 03:05:00	2020-02-23 12:01:00
363	HKG	2020-02-23 12:01:00	2020-03-27 17:19:00
363	PEK	2020-03-27 17:19:00	2020-04-03 16:27:00
363	HKG	2020-04-03 16:27:00	2020-04-04 06:00:00
363	Home363	2020-04-04 06:00:00	2020-04-04 06:00:00
364	IC8	2020-03-25 17:10:00	2020-03-28 11:50:00
364	ATL	2020-03-28 11:50:00	2020-03-31 12:30:00
364	Home364	2020-03-31 12:30:00	2020-03-31 12:30:00
365	EDA	2020-03-26 13:49:00	2020-03-26 18:26:00
365	SLC	2020-03-26 18:26:00	2020-03-27 15:35:00
365	KUL	2020-03-27 15:35:00	2020-03-31 12:30:00
365	Home365	2020-03-31 12:30:00	2020-03-31 12:30:00
366	BCN	2020-03-26 17:48:00	2020-03-27 00:29:00
366	MAD	2020-03-27 00:29:00	2020-03-30 20:08:00
366	Home366	2020-03-30 20:08:00	2020-03-30 20:08:00
367	DXB	2020-02-09 14:02:00	2020-02-10 19:00:00
367	IC9	2020-02-10 19:00:00	2020-02-11 20:38:00
367	DXB	2020-02-11 20:38:00	2020-04-20 15:00:00
367	Home367	2020-04-20 15:00:00	2020-04-20 15:00:00
368	A44	2020-03-21 18:02:00	2020-03-22 18:30:00
368	MAD	2020-03-22 18:30:00	2020-03-26 16:50:00
368	EDA	2020-03-26 16:50:00	2020-05-25
369	EDA	2020-03-26 18:19:00	2020-03-26 23:26:00
369	LON	2020-03-26 23:26:00	2020-03-27 09:16:00
369	EDA	2020-03-27 09:16:00	2020-03-28 05:00:00
369	IC1	2020-03-28 05:00:00	2020-04-07 07:40:00
369	Home369	2020-04-07 07:40:00	2020-04-07 07:40:00
370	EDA	2020-03-26 18:32:00	2020-03-26 21:00:00
370	LON	2020-03-26 21:00:00	2020-03-27 09:17:00
370	EDA	2020-03-27 09:17:00	2020-03-27 12:50:00
370	SLC	2020-03-27 12:50:00	2020-03-27 21:05:00
370	KUL	2020-03-27 21:05:00	2020-04-17 12:30:00
370	Home370	2020-04-17 12:30:00	2020-04-17 12:30:00
371	EDA	2020-03-26 19:30:00	2020-03-27 01:40:00
371	LON	2020-03-27 01:40:00	2020-03-27 09:17:00
371	EDA	2020-03-27 09:17:00	2020-03-27 22:46:00
371	MAD	2020-03-27 22:46:00	2020-03-30 15:50:00
371	Home371	2020-03-30 15:50:00	2020-03-30 15:50:00
372	DXB	2020-01-30 18:55:00	2020-02-06 14:51:00
372	A26	2020-02-06 14:51:00	2020-02-06 14:52:00
372	DXB	2020-02-06 14:52:00	2020-02-07 09:04:00
372	AMS	2020-02-07 09:04:00	2020-03-26 23:51:00
372	HND	2020-03-26 23:51:00	2020-03-28 05:21:00
372	PEK	2020-03-28 05:21:00	2020-04-03 11:14:00
372	Home372	2020-04-03 11:14:00	2020-04-03 11:14:00
373	EDA	2020-03-26 16:29:00	2020-03-26 21:40:00
373	EDI	2020-03-26 21:40:00	2020-03-26 21:41:00
373	ORL	2020-03-26 21:41:00	2020-03-27 09:18:00
373	EDA	2020-03-27 09:18:00	2020-03-28 01:20:00
373	OST	2020-03-28 01:20:00	2020-04-03 13:05:00
373	Home373	2020-04-03 13:05:00	2020-04-03 13:05:00
374	IC6	2020-03-03 21:11:00	2020-03-05 02:12:00
374	DEL	2020-03-05 02:12:00	2020-03-19 15:16:00
374	DEN	2020-03-19 15:16:00	2020-03-27 13:45:00
374	Home374	2020-03-27 13:45:00	2020-03-27 13:45:00
375	IC6	2020-03-26 21:10:00	2020-04-09 19:01:00
375	BOM	2020-04-09 19:01:00	2020-04-13 12:00:00
375	CAN	2020-04-13 12:00:00	2020-04-26 16:18:00
375	Home375	2020-04-26 16:18:00	2020-04-26 16:18:00
376	LON	2020-03-26 22:00:00	2020-03-30 18:20:00
376	IC5	2020-03-30 18:20:00	2020-04-01 16:59:00
376	BOM	2020-04-01 16:59:00	2020-04-02 13:26:00
376	HAM	2020-04-02 13:26:00	2020-04-07 17:30:00
376	Home376	2020-04-07 17:30:00	2020-04-07 17:30:00
377	EDA	2020-03-26 17:36:00	2020-03-26 23:16:00
377	EDI	2020-03-26 23:16:00	2020-03-27 09:30:00
377	EDA	2020-03-27 09:30:00	2020-03-28 01:21:00
377	OST	2020-03-28 01:21:00	2020-03-28 18:00:00
377	Home377	2020-03-28 18:00:00	2020-03-28 18:00:00
378	EDA	2020-03-26 15:05:00	2020-03-26 23:00:00
378	EDI	2020-03-26 23:00:00	2020-03-27 09:31:00
378	EDA	2020-03-27 09:31:00	2020-03-27 13:49:00
378	IC6	2020-03-27 13:49:00	2020-03-31 15:48:00
378	INV	2020-03-31 15:48:00	2020-04-03 16:00:00
378	Home378	2020-04-03 16:00:00	2020-04-03 16:00:00
379	LAS	2020-03-27 03:45:00	2020-03-27 09:32:00
379	A27	2020-03-27 09:32:00	2020-04-01 20:00:00
379	Home379	2020-04-01 20:00:00	2020-04-01 20:00:00
380	EDA	2020-03-26 15:22:00	2020-03-26 21:22:00
380	Home380	2020-03-26 21:22:00	2020-03-27 09:33:00
380	EDA	2020-03-27 09:33:00	2020-05-25
381	EDA	2020-03-26 18:22:00	2020-03-26 23:23:00
381	SLC	2020-03-26 23:23:00	2020-03-27 09:34:00
381	EDA	2020-03-27 09:34:00	2020-03-27 21:04:00
381	KUL	2020-03-27 21:04:00	2020-03-29 16:30:00
381	Home381	2020-03-29 16:30:00	2020-03-29 16:30:00
382	KD1	2020-03-10 13:00:00	2020-03-10 19:00:00
382	Home382	2020-03-10 19:00:00	2020-03-12 13:00:00
382	KD1	2020-03-12 13:00:00	2020-03-12 19:00:00
382	Home382	2020-03-12 19:00:00	2020-03-17 12:30:00
382	KD1	2020-03-17 12:30:00	2020-03-17 18:30:00
382	Home382	2020-03-17 18:30:00	2020-03-19 12:30:00
382	KD1	2020-03-19 12:30:00	2020-03-19 18:30:00
382	Home382	2020-03-19 18:30:00	2020-03-26 12:30:00
382	KD1	2020-03-26 12:30:00	2020-05-05 19:00:00
382	Home382	2020-05-05 19:00:00	2020-05-05 19:00:00
383	EDA	2020-03-26 14:57:00	2020-03-26 17:50:00
383	SEN	2020-03-26 17:50:00	2020-03-27 09:34:00
383	EDA	2020-03-27 09:34:00	2020-03-27 19:02:00
383	MAD	2020-03-27 19:02:00	2020-03-29 02:00:00
383	IC1	2020-03-29 02:00:00	2020-03-29 16:02:00
383	IC3	2020-03-29 16:02:00	2020-04-02 18:44:00
383	BOM	2020-04-02 18:44:00	2020-04-04 15:44:00
383	INV	2020-04-04 15:44:00	2020-04-06 19:30:00
383	Home383	2020-04-06 19:30:00	2020-04-06 19:30:00
384	EDA	2020-03-26 19:22:00	2020-03-27 01:22:00
384	Home384	2020-03-27 01:22:00	2020-03-27 09:34:00
384	EDA	2020-03-27 09:34:00	2020-05-25
385	EDA	2020-03-26 14:30:00	2020-03-26 17:16:00
385	DUS	2020-03-26 17:16:00	2020-03-27 09:35:00
385	EDA	2020-03-27 09:35:00	2020-03-27 15:30:00
385	IC5	2020-03-27 15:30:00	2020-04-03 15:10:00
385	Home385	2020-04-03 15:10:00	2020-04-03 15:10:00
386	EDA	2020-03-26 23:17:00	2020-03-27 03:30:00
386	ORL	2020-03-27 03:30:00	2020-03-27 10:16:00
386	EDA	2020-03-27 10:16:00	2020-03-27 21:24:00
386	Home386	2020-03-27 21:24:00	2020-03-27 21:24:00
387	ORL	2020-03-27 03:31:00	2020-03-27 10:16:00
387	EDA	2020-03-27 10:16:00	2020-03-28 03:16:00
387	MAD	2020-03-28 03:16:00	2020-04-03 10:06:00
387	Home387	2020-04-03 10:06:00	2020-04-03 10:06:00
388	IC6	2020-03-26 14:21:00	2020-04-15 20:36:00
388	IC1	2020-04-15 20:36:00	2020-04-19 12:00:00
388	Home388	2020-04-19 12:00:00	2020-04-19 12:00:00
389	A26	2020-03-26 19:53:00	2020-03-27 10:52:00
389	IC4	2020-03-27 10:52:00	2020-03-28 23:37:00
389	IC3	2020-03-28 23:37:00	2020-03-29 20:22:00
389	BOM	2020-03-29 20:22:00	2020-03-30 11:14:00
389	HAM	2020-03-30 11:14:00	2020-03-31 20:39:00
389	Home389	2020-03-31 20:39:00	2020-03-31 20:39:00
390	ORL	2020-03-24 14:25:00	2020-03-26 18:09:00
390	IC1	2020-03-26 18:09:00	2020-03-31 11:44:00
390	BOM	2020-03-31 11:44:00	2020-04-03 18:01:00
390	HAM	2020-04-03 18:01:00	2020-04-07 16:30:00
390	Home390	2020-04-07 16:30:00	2020-04-07 16:30:00
391	A26	2020-03-27 03:29:00	2020-03-27 10:53:00
391	IC4	2020-03-27 10:53:00	2020-03-28 23:37:00
391	IC3	2020-03-28 23:37:00	2020-04-13 20:30:00
391	IC7	2020-04-13 20:30:00	2020-04-21 15:40:00
391	BOM	2020-04-21 15:40:00	2020-04-24 14:59:00
391	OST	2020-04-24 14:59:00	2020-04-29 18:30:00
391	HAM	2020-04-29 18:30:00	2020-05-01 11:00:00
391	Home391	2020-05-01 11:00:00	2020-05-01 11:00:00
392	A52	2010-12-07 12:00:00	2010-12-07 18:00:00
392	Home392	2010-12-07 18:00:00	2020-03-27 12:03:00
392	A52	2020-03-27 12:03:00	2020-05-25
393	IND	2020-03-25 15:45:00	2020-03-27 06:13:00
393	EDA	2020-03-27 06:13:00	2020-03-27 10:29:00
393	ORL	2020-03-27 10:29:00	2020-03-27 12:37:00
393	EDA	2020-03-27 12:37:00	2020-03-27 18:00:00
393	Home393	2020-03-27 18:00:00	2020-03-27 18:00:00
394	EDA	2020-03-27 05:53:00	2020-03-27 09:00:00
394	SLC	2020-03-27 09:00:00	2020-03-27 12:37:00
394	EDA	2020-03-27 12:37:00	2020-03-27 23:10:00
394	KUL	2020-03-27 23:10:00	2020-04-21 17:00:00
394	Home394	2020-04-21 17:00:00	2020-04-21 17:00:00
395	EDA	2020-03-27 08:10:00	2020-03-27 12:05:00
395	EDI	2020-03-27 12:05:00	2020-03-27 12:37:00
395	EDA	2020-03-27 12:37:00	2020-03-28 00:08:00
395	OST	2020-03-28 00:08:00	2020-03-28 19:30:00
395	Home395	2020-03-28 19:30:00	2020-03-28 19:30:00
396	DEN	2020-03-16 18:00:00	2020-03-31 06:00:00
396	IC3	2020-03-31 06:00:00	2020-04-04 20:37:00
396	BOM	2020-04-04 20:37:00	2020-04-06 09:20:00
396	IC1	2020-04-06 09:20:00	2020-04-06 22:50:00
396	BOM	2020-04-06 22:50:00	2020-04-09 15:00:00
396	IC7	2020-04-09 15:00:00	2020-04-14 20:19:00
396	Home396	2020-04-14 20:19:00	2020-04-14 20:19:00
397	EDA	2020-03-27 01:09:00	2020-03-27 03:21:00
397	SLC	2020-03-27 03:21:00	2020-03-27 12:38:00
397	EDA	2020-03-27 12:38:00	2020-03-27 23:07:00
397	KUL	2020-03-27 23:07:00	2020-03-31 17:00:00
397	Home397	2020-03-31 17:00:00	2020-03-31 17:00:00
398	EDA	2020-03-27 08:25:00	2020-03-27 10:25:00
398	LON	2020-03-27 10:25:00	2020-03-27 13:48:00
398	EDA	2020-03-27 13:48:00	2020-03-27 21:32:00
398	EDI	2020-03-27 21:32:00	2020-03-28 15:41:00
398	MAD	2020-03-28 15:41:00	2020-03-30 15:57:00
398	Home398	2020-03-30 15:57:00	2020-03-30 15:57:00
399	KD3	2020-03-13 07:10:00	2020-03-13 13:10:00
399	Home399	2020-03-13 13:10:00	2020-03-16 08:10:00
399	KD3	2020-03-16 08:10:00	2020-03-16 14:10:00
399	Home399	2020-03-16 14:10:00	2020-03-18 08:30:00
399	KD3	2020-03-18 08:30:00	2020-03-18 14:30:00
399	Home399	2020-03-18 14:30:00	2020-03-20 08:30:00
399	KD3	2020-03-20 08:30:00	2020-03-20 13:45:00
399	A23	2020-03-20 13:45:00	2020-03-23 13:00:00
399	KD3	2020-03-23 13:00:00	2020-03-23 17:40:00
399	Home399	2020-03-23 17:40:00	2020-03-25 08:00:00
399	KD3	2020-03-25 08:00:00	2020-03-25 14:00:00
399	Home399	2020-03-25 14:00:00	2020-03-27 08:20:00
399	KD3	2020-03-27 08:20:00	2020-03-27 13:49:00
399	A21	2020-03-27 13:49:00	2020-04-20 17:00:00
399	Home399	2020-04-20 17:00:00	2020-04-20 17:00:00
400	EDA	2020-03-27 10:49:00	2020-03-27 12:02:00
400	IC5	2020-03-27 12:02:00	2020-03-27 14:48:00
400	EDA	2020-03-27 14:48:00	2020-04-12 10:19:00
400	IC5	2020-04-12 10:19:00	2020-04-15 18:37:00
400	IC7	2020-04-15 18:37:00	2020-04-19 16:15:00
400	Home400	2020-04-19 16:15:00	2020-04-19 16:15:00
401	HEL	2020-02-21 13:13:00	2020-02-22 17:00:00
401	IC4	2020-02-22 17:00:00	2020-02-26 19:15:00
401	HEL	2020-02-26 19:15:00	2020-03-20 17:24:00
401	JFK	2020-03-20 17:24:00	2020-03-27 21:25:00
401	Home401	2020-03-27 21:25:00	2020-03-27 21:25:00
402	EDA	2020-03-27 11:06:00	2020-03-27 19:09:00
402	LON	2020-03-27 19:09:00	2020-03-31 11:45:00
402	SFO	2020-03-31 11:45:00	2020-04-01 08:22:00
402	INV	2020-04-01 08:22:00	2020-04-02 12:41:00
402	Home402	2020-04-02 12:41:00	2020-04-02 12:41:00
403	EDA	2020-03-26 13:37:00	2020-03-26 18:07:00
403	LON	2020-03-26 18:07:00	2020-03-27 15:02:00
403	EDA	2020-03-27 15:02:00	2020-03-28 00:18:00
403	ORL	2020-03-28 00:18:00	2020-03-28 18:50:00
403	MAD	2020-03-28 18:50:00	2020-03-31 17:16:00
403	Home403	2020-03-31 17:16:00	2020-03-31 17:16:00
404	A26	2020-03-27 12:00:00	2020-03-27 14:00:00
404	Home404	2020-03-27 14:00:00	2020-03-27 15:06:00
404	A08	2020-03-27 15:06:00	2020-03-30 16:00:00
404	Home404	2020-03-30 16:00:00	2020-03-30 16:00:00
405	EDA	2020-03-27 15:06:00	2020-03-27 21:59:00
405	EDI	2020-03-27 21:59:00	2020-03-28 19:21:00
405	HAM	2020-03-28 19:21:00	2020-03-30 15:45:00
405	IC3	2020-03-30 15:45:00	2020-04-02 19:26:00
405	BOM	2020-04-02 19:26:00	2020-04-04 19:19:00
405	INV	2020-04-04 19:19:00	2020-04-07 18:00:00
405	Home405	2020-04-07 18:00:00	2020-04-07 18:00:00
406	EDA	2020-03-27 13:43:00	2020-03-27 15:40:00
406	ORL	2020-03-27 15:40:00	2020-03-27 17:21:00
406	EDA	2020-03-27 17:21:00	2020-03-27 23:33:00
406	IC6	2020-03-27 23:33:00	2020-04-08 09:15:00
406	Home406	2020-04-08 09:15:00	2020-04-08 09:15:00
407	EDA	2020-03-21 15:27:00	2020-03-21 21:27:00
407	Home407	2020-03-21 21:27:00	2020-03-25 19:45:00
407	SLC	2020-03-25 19:45:00	2020-03-25 21:35:00
407	ORL	2020-03-25 21:35:00	2020-03-28 15:00:00
407	Home407	2020-03-28 15:00:00	2020-03-28 15:00:00
408	IC6	2020-03-27 12:11:00	2020-04-01 18:52:00
408	Home408	2020-04-01 18:52:00	2020-04-01 18:52:00
409	IC9	2020-03-26 16:00:00	2020-03-30 15:00:00
409	Home409	2020-03-30 15:00:00	2020-03-30 15:00:00
410	CYB	2020-03-28 00:49:00	2020-03-28 18:32:00
410	IC1	2020-03-28 18:32:00	2020-04-02 17:38:00
410	Home410	2020-04-02 17:38:00	2020-04-02 17:38:00
411	DUS	2020-03-26 18:33:00	2020-03-28 19:45:00
411	OST	2020-03-28 19:45:00	2020-03-31 01:47:00
411	IC1	2020-03-31 01:47:00	2020-04-03 13:33:00
411	BOM	2020-04-03 13:33:00	2020-04-04 17:37:00
411	INV	2020-04-04 17:37:00	2020-04-07 18:00:00
411	Home411	2020-04-07 18:00:00	2020-04-07 18:00:00
412	IC5	2020-03-27 14:00:00	2020-04-07 21:30:00
412	Home412	2020-04-07 21:30:00	2020-04-07 21:30:00
413	IC5	2020-03-27 22:06:00	2020-03-31 21:46:00
413	BOM	2020-03-31 21:46:00	2020-04-02 17:54:00
413	IC6	2020-04-02 17:54:00	2020-04-04 22:01:00
413	BOM	2020-04-04 22:01:00	2020-04-06 15:50:00
413	GLA	2020-04-06 15:50:00	2020-04-06 23:00:00
413	A26	2020-04-06 23:00:00	2020-04-07 17:02:00
413	BOM	2020-04-07 17:02:00	2020-04-09 15:30:00
413	GLA	2020-04-09 15:30:00	2020-04-11 17:00:00
413	Home413	2020-04-11 17:00:00	2020-04-11 17:00:00
414	LON	2020-03-26 23:25:00	2020-03-27 14:32:00
414	EDI	2020-03-27 14:32:00	2020-03-28 19:30:00
414	Home414	2020-03-28 19:30:00	2020-03-28 19:30:00
415	A18	2020-03-24 15:45:00	2020-03-24 21:45:00
415	Home415	2020-03-24 21:45:00	2020-03-27 12:10:00
415	EDA	2020-03-27 12:10:00	2020-03-27 16:43:00
415	DUS	2020-03-27 16:43:00	2020-03-27 17:16:00
415	ORL	2020-03-27 17:16:00	2020-03-28 10:36:00
415	EDA	2020-03-28 10:36:00	2020-03-29 00:04:00
415	OST	2020-03-29 00:04:00	2020-03-29 18:45:00
415	Home415	2020-03-29 18:45:00	2020-03-29 18:45:00
416	EDA	2020-03-27 16:07:00	2020-03-27 20:46:00
416	SLC	2020-03-27 20:46:00	2020-03-28 10:41:00
416	EDA	2020-03-28 10:41:00	2020-03-28 23:42:00
416	OST	2020-03-28 23:42:00	2020-03-30 15:00:00
416	IC5	2020-03-30 15:00:00	2020-04-01 12:54:00
416	BOM	2020-04-01 12:54:00	2020-04-02 14:08:00
416	INV	2020-04-02 14:08:00	2020-04-10 11:32:00
416	Home416	2020-04-10 11:32:00	2020-04-10 11:32:00
417	CDG	2020-03-27 07:50:00	2020-03-30 15:05:00
417	DFW	2020-03-30 15:05:00	2020-04-09 14:00:00
417	Home417	2020-04-09 14:00:00	2020-04-10 15:00:00
417	CDG	2020-04-10 15:00:00	2020-04-13 01:00:00
417	CAN	2020-04-13 01:00:00	2020-04-24 15:00:00
417	Home417	2020-04-24 15:00:00	2020-04-24 15:00:00
418	EDA	2020-03-27 16:21:00	2020-03-27 22:04:00
418	SLC	2020-03-27 22:04:00	2020-03-28 10:41:00
418	EDA	2020-03-28 10:41:00	2020-03-29 07:00:00
418	Home418	2020-03-29 07:00:00	2020-03-29 07:00:00
419	EDA	2020-03-27 11:57:00	2020-03-27 14:57:00
419	EDI	2020-03-27 14:57:00	2020-03-28 10:41:00
419	EDA	2020-03-28 10:41:00	2020-03-28 21:45:00
419	HAM	2020-03-28 21:45:00	2020-04-02 14:22:00
419	Home419	2020-04-02 14:22:00	2020-04-02 14:22:00
420	A39	2020-03-28 10:42:00	2020-04-23 14:30:00
420	LAS	2020-04-23 14:30:00	2020-04-26 20:53:00
420	Home420	2020-04-26 20:53:00	2020-04-26 20:53:00
421	EDA	2020-03-27 17:09:00	2020-03-27 22:03:00
421	EDI	2020-03-27 22:03:00	2020-03-28 10:42:00
421	EDA	2020-03-28 10:42:00	2020-03-28 21:09:00
421	IC1	2020-03-28 21:09:00	2020-05-25
422	EDA	2020-03-27 16:39:00	2020-03-27 18:30:00
422	IC1	2020-03-27 18:30:00	2020-03-28 10:42:00
422	EDA	2020-03-28 10:42:00	2020-04-01 12:33:00
422	Home422	2020-04-01 12:33:00	2020-04-01 12:33:00
423	EDA	2020-03-27 16:35:00	2020-03-27 20:33:00
423	ORL	2020-03-27 20:33:00	2020-03-28 10:42:00
423	EDA	2020-03-28 10:42:00	2020-03-29 00:03:00
423	OST	2020-03-29 00:03:00	2020-03-31 19:23:00
423	IC1	2020-03-31 19:23:00	2020-04-18 15:24:00
423	IC7	2020-04-18 15:24:00	2020-04-27 16:37:00
423	BOM	2020-04-27 16:37:00	2020-05-06 12:59:00
423	HAM	2020-05-06 12:59:00	2020-05-25
424	EDA	2020-03-27 16:15:00	2020-03-27 23:03:00
424	LON	2020-03-27 23:03:00	2020-03-28 10:43:00
424	EDA	2020-03-28 10:43:00	2020-03-29 19:12:00
424	OST	2020-03-29 19:12:00	2020-04-07 15:00:00
424	Home424	2020-04-07 15:00:00	2020-04-07 15:00:00
425	EDA	2020-03-28 05:22:00	2020-03-28 09:41:00
425	SLC	2020-03-28 09:41:00	2020-03-28 10:43:00
425	EDA	2020-03-28 10:43:00	2020-03-28 23:23:00
425	HAM	2020-03-28 23:23:00	2020-03-31 16:41:00
425	Home425	2020-03-31 16:41:00	2020-03-31 16:41:00
426	SZK	2020-03-05 20:41:00	2020-03-06 17:50:00
426	CYB	2020-03-06 17:50:00	2020-03-09 03:31:00
426	IC2	2020-03-09 03:31:00	2020-03-11 17:35:00
426	SZK	2020-03-11 17:35:00	2020-03-24 12:20:00
426	DEN	2020-03-24 12:20:00	2020-03-28 01:00:00
426	Home426	2020-03-28 01:00:00	2020-03-28 01:00:00
427	EDA	2020-03-27 20:24:00	2020-03-28 00:42:00
427	LON	2020-03-28 00:42:00	2020-03-28 13:16:00
427	EDA	2020-03-28 13:16:00	2020-03-28 15:34:00
427	Home427	2020-03-28 15:34:00	2020-03-28 15:34:00
428	EDA	2020-03-27 16:22:00	2020-03-27 22:43:00
428	SLC	2020-03-27 22:43:00	2020-03-28 13:16:00
428	EDA	2020-03-28 13:16:00	2020-03-28 18:00:00
428	Home428	2020-03-28 18:00:00	2020-03-28 18:00:00
429	EDA	2020-03-27 15:19:00	2020-03-27 21:19:00
429	Home429	2020-03-27 21:19:00	2020-03-28 13:16:00
429	EDA	2020-03-28 13:16:00	2020-04-01 07:17:00
429	Home429	2020-04-01 07:17:00	2020-04-01 07:17:00
430	EDA	2020-03-27 21:11:00	2020-03-28 03:00:00
430	SLC	2020-03-28 03:00:00	2020-03-28 13:17:00
430	EDA	2020-03-28 13:17:00	2020-03-29 16:00:00
430	Home430	2020-03-29 16:00:00	2020-03-29 16:00:00
431	EDA	2020-03-28 01:12:00	2020-03-28 03:55:00
431	ORL	2020-03-28 03:55:00	2020-03-28 13:17:00
431	EDA	2020-03-28 13:17:00	2020-03-28 15:02:00
431	Home431	2020-03-28 15:02:00	2020-03-28 15:02:00
432	EDA	2020-03-27 18:54:00	2020-03-27 21:58:00
432	LON	2020-03-27 21:58:00	2020-03-28 13:18:00
432	EDA	2020-03-28 13:18:00	2020-03-31 17:10:00
432	SFO	2020-03-31 17:10:00	2020-03-31 21:34:00
432	Home432	2020-03-31 21:34:00	2020-03-31 21:34:00
433	EDA	2020-03-28 01:04:00	2020-03-28 03:55:00
433	EDI	2020-03-28 03:55:00	2020-03-28 13:19:00
433	EDP	2020-03-28 13:19:00	2020-03-29 17:24:00
433	MAD	2020-03-29 17:24:00	2020-04-11 21:05:00
433	EDA	2020-04-11 21:05:00	2020-04-11 23:41:00
433	KUL	2020-04-11 23:41:00	2020-04-17 17:54:00
433	Home433	2020-04-17 17:54:00	2020-04-17 17:54:00
434	CAN	2020-03-10 22:30:00	2020-03-11 14:00:00
434	IC9	2020-03-11 14:00:00	2020-03-12 16:15:00
434	CAN	2020-03-12 16:15:00	2020-03-23 22:37:00
434	AMS	2020-03-23 22:37:00	2020-03-26 15:16:00
434	CAN	2020-03-26 15:16:00	2020-05-25
435	EDA	2020-03-27 20:16:00	2020-03-27 22:55:00
435	SLC	2020-03-27 22:55:00	2020-03-28 14:37:00
435	EDA	2020-03-28 14:37:00	2020-03-29 17:15:00
435	KUL	2020-03-29 17:15:00	2020-03-31 15:44:00
435	Home435	2020-03-31 15:44:00	2020-03-31 15:44:00
436	EDA	2020-03-27 14:22:00	2020-03-27 20:22:00
436	Home436	2020-03-27 20:22:00	2020-03-28 14:37:00
436	EDA	2020-03-28 14:37:00	2020-05-25
437	EDA	2020-03-28 02:04:00	2020-03-28 05:34:00
437	LON	2020-03-28 05:34:00	2020-03-28 14:37:00
437	EDA	2020-03-28 14:37:00	2020-03-28 15:24:00
437	Home437	2020-03-28 15:24:00	2020-03-28 15:24:00
438	EDA	2020-03-27 22:28:00	2020-03-28 03:03:00
438	ORL	2020-03-28 03:03:00	2020-03-28 14:38:00
438	EDA	2020-03-28 14:38:00	2020-03-28 16:48:00
438	Home438	2020-03-28 16:48:00	2020-03-28 16:48:00
439	INA	2020-03-25 16:40:00	2020-04-07 10:30:00
439	Home439	2020-04-07 10:30:00	2020-04-07 13:24:00
439	EDA	2020-04-07 13:24:00	2020-04-07 15:36:00
439	LON	2020-04-07 15:36:00	2020-04-07 16:07:00
439	KUL	2020-04-07 16:07:00	2020-04-10 17:30:00
439	Home439	2020-04-10 17:30:00	2020-04-10 17:30:00
440	EDA	2020-03-28 09:06:00	2020-03-28 15:06:00
440	Home440	2020-03-28 15:06:00	2020-03-28 15:06:00
441	A11	2020-03-19 10:20:00	2020-03-19 16:20:00
441	Home441	2020-03-19 16:20:00	2020-03-28 00:35:00
441	EDA	2020-03-28 00:35:00	2020-03-28 09:55:00
441	HND	2020-03-28 09:55:00	2020-03-28 14:44:00
441	EDA	2020-03-28 14:44:00	2020-03-29 18:00:00
441	PEK	2020-03-29 18:00:00	2020-04-12 14:59:00
441	EDA	2020-04-12 14:59:00	2020-04-12 19:40:00
441	HAM	2020-04-12 19:40:00	2020-04-17 11:00:00
441	Home441	2020-04-17 11:00:00	2020-04-17 11:00:00
442	EDA	2020-03-28 08:27:00	2020-03-28 11:36:00
442	GLA	2020-03-28 11:36:00	2020-03-28 15:25:00
442	EDA	2020-03-28 15:25:00	2020-03-29 00:01:00
442	SEN	2020-03-29 00:01:00	2020-03-29 14:31:00
442	HAM	2020-03-29 14:31:00	2020-04-05 01:30:00
442	Home442	2020-04-05 01:30:00	2020-04-05 01:30:00
443	A11	2020-03-13 15:00:00	2020-03-13 21:00:00
443	Home443	2020-03-13 21:00:00	2020-03-14 13:37:00
443	A55	2020-03-14 13:37:00	2020-03-14 19:37:00
443	Home443	2020-03-14 19:37:00	2020-03-27 10:00:00
443	A10	2020-03-27 10:00:00	2020-03-27 16:00:00
443	Home443	2020-03-27 16:00:00	2020-03-28 15:25:00
443	A10	2020-03-28 15:25:00	2020-05-25
444	EDA	2020-03-28 10:42:00	2020-03-29 13:00:00
444	IC5	2020-03-29 13:00:00	2020-03-30 17:56:00
444	DEN	2020-03-30 17:56:00	2020-04-03 15:00:00
444	Home444	2020-04-03 15:00:00	2020-04-03 15:00:00
445	EDA	2020-03-10 08:13:00	2020-03-10 11:30:00
445	GIG	2020-03-10 11:30:00	2020-03-10 17:30:00
445	Home445	2020-03-10 17:30:00	2020-03-15 08:41:00
445	A33	2020-03-15 08:41:00	2020-03-15 14:41:00
445	Home445	2020-03-15 14:41:00	2020-03-16 23:32:00
445	LON	2020-03-16 23:32:00	2020-03-18 19:00:00
445	DEN	2020-03-18 19:00:00	2020-04-05 19:22:00
445	GLA	2020-04-05 19:22:00	2020-04-07 08:55:00
445	Home445	2020-04-07 08:55:00	2020-04-07 08:55:00
446	EDA	2020-03-28 11:42:00	2020-03-28 15:30:00
446	SEN	2020-03-28 15:30:00	2020-03-28 15:45:00
446	EDA	2020-03-28 15:45:00	2020-03-29 23:11:00
446	MAD	2020-03-29 23:11:00	2020-04-01 11:42:00
446	Home446	2020-04-01 11:42:00	2020-04-01 11:42:00
447	EDA	2020-03-28 12:55:00	2020-03-28 16:06:00
447	BCN	2020-03-28 16:06:00	2020-03-29 18:00:00
447	Home447	2020-03-29 18:00:00	2020-03-29 18:00:00
448	A40	2020-03-28 10:32:00	2020-03-28 12:37:00
448	IC5	2020-03-28 12:37:00	2020-04-06 21:50:00
448	Home448	2020-04-06 21:50:00	2020-04-06 21:50:00
449	IC9	2020-03-28 18:00:00	2020-04-01 18:27:00
449	Home449	2020-04-01 18:27:00	2020-04-01 18:27:00
450	EDA	2020-03-28 15:23:00	2020-03-28 18:49:00
450	FRA	2020-03-28 18:49:00	2020-03-28 19:00:00
450	BOM	2020-03-28 19:00:00	2020-03-29 10:37:00
450	EDA	2020-03-29 10:37:00	2020-03-30 22:15:00
450	IC5	2020-03-30 22:15:00	2020-04-07 22:03:00
450	BOM	2020-04-07 22:03:00	2020-04-09 15:00:00
450	IC7	2020-04-09 15:00:00	2020-04-26 20:20:00
450	BOM	2020-04-26 20:20:00	2020-05-10 12:36:00
450	MAD	2020-05-10 12:36:00	2020-05-25
451	EDA	2020-03-28 08:50:00	2020-03-28 11:16:00
451	GLA	2020-03-28 11:16:00	2020-03-28 18:16:00
451	IC6	2020-03-28 18:16:00	2020-03-29 10:37:00
451	EDP	2020-03-29 10:37:00	2020-04-08 17:47:00
451	Home451	2020-04-08 17:47:00	2020-04-08 17:47:00
452	KD2	2020-03-07 09:30:00	2020-03-07 15:30:00
452	Home452	2020-03-07 15:30:00	2020-03-10 14:10:00
452	KD2	2020-03-10 14:10:00	2020-03-10 20:10:00
452	Home452	2020-03-10 20:10:00	2020-03-13 14:40:00
452	EDA	2020-03-13 14:40:00	2020-03-14 15:47:00
452	DFW	2020-03-14 15:47:00	2020-03-20 16:19:00
452	CAN	2020-03-20 16:19:00	2020-03-29 10:37:00
452	HND	2020-03-29 10:37:00	2020-03-29 21:05:00
452	DFW	2020-03-29 21:05:00	2020-04-28 16:00:00
452	HND	2020-04-28 16:00:00	2020-05-05 18:16:00
452	Home452	2020-05-05 18:16:00	2020-05-05 18:16:00
453	SLC	2020-03-27 20:41:00	2020-04-01 11:58:00
453	EDA	2020-04-01 11:58:00	2020-04-01 13:03:00
453	HAM	2020-04-01 13:03:00	2020-04-15 14:52:00
453	Home453	2020-04-15 14:52:00	2020-04-15 14:52:00
454	EDA	2020-03-28 15:33:00	2020-03-28 18:00:00
454	IC1	2020-03-28 18:00:00	2020-03-29 10:38:00
454	EDA	2020-03-29 10:38:00	2020-05-01 20:26:00
454	Home454	2020-05-01 20:26:00	2020-05-01 20:26:00
455	EDA	2020-03-28 21:03:00	2020-03-28 23:10:00
455	IC6	2020-03-28 23:10:00	2020-03-29 10:39:00
455	EDA	2020-03-29 10:39:00	2020-04-03 16:06:00
455	BOM	2020-04-03 16:06:00	2020-04-05 16:58:00
455	GLA	2020-04-05 16:58:00	2020-04-08 22:00:00
455	IC5	2020-04-08 22:00:00	2020-04-11 14:48:00
455	BOM	2020-04-11 14:48:00	2020-04-12 16:35:00
455	HAM	2020-04-12 16:35:00	2020-04-21 19:00:00
455	Home455	2020-04-21 19:00:00	2020-04-21 19:00:00
456	EDA	2020-03-29 00:57:00	2020-03-29 06:57:00
456	Home456	2020-03-29 06:57:00	2020-03-29 10:39:00
456	EDA	2020-03-29 10:39:00	2020-05-25
457	EDA	2020-03-28 21:08:00	2020-03-29 01:45:00
457	ORL	2020-03-29 01:45:00	2020-03-29 10:39:00
457	EDA	2020-03-29 10:39:00	2020-03-30 14:28:00
457	MAD	2020-03-30 14:28:00	2020-04-06 17:15:00
457	Home457	2020-04-06 17:15:00	2020-04-06 17:15:00
458	ORL	2020-03-29 02:12:00	2020-03-29 10:39:00
458	EDA	2020-03-29 10:39:00	2020-03-30 14:03:00
458	MAD	2020-03-30 14:03:00	2020-04-01 15:00:00
458	Home458	2020-04-01 15:00:00	2020-04-01 15:00:00
459	EDA	2020-03-28 17:22:00	2020-03-29 00:57:00
459	IC5	2020-03-29 00:57:00	2020-03-29 10:39:00
459	EDA	2020-03-29 10:39:00	2020-03-29 19:09:00
459	BOM	2020-03-29 19:09:00	2020-04-07 19:04:00
459	Home459	2020-04-07 19:04:00	2020-04-07 19:04:00
460	LON	2020-03-27 22:00:00	2020-03-28 17:00:00
460	Home460	2020-03-28 17:00:00	2020-03-29 10:40:00
460	LON	2020-03-29 10:40:00	2020-05-25
461	ORL	2020-03-28 22:15:00	2020-03-29 10:41:00
461	EDA	2020-03-29 10:41:00	2020-04-01 06:50:00
461	Home461	2020-04-01 06:50:00	2020-04-01 06:50:00
462	SLC	2020-03-29 00:30:00	2020-03-29 10:41:00
462	EDA	2020-03-29 10:41:00	2020-03-30 14:00:00
462	OST	2020-03-30 14:00:00	2020-04-06 07:30:00
462	Home462	2020-04-06 07:30:00	2020-04-06 07:30:00
463	EDA	2020-03-28 12:54:00	2020-03-28 16:46:00
463	A51	2020-03-28 16:46:00	2020-03-29 10:41:00
463	EDA	2020-03-29 10:41:00	2020-03-29 18:29:00
463	Home463	2020-03-29 18:29:00	2020-03-29 18:29:00
464	EDI	2020-03-28 03:30:00	2020-03-28 21:33:00
464	EDA	2020-03-28 21:33:00	2020-03-31 12:52:00
464	IC5	2020-03-31 12:52:00	2020-04-12 12:00:00
464	Home464	2020-04-12 12:00:00	2020-04-12 12:00:00
465	KD1	2020-03-14 12:00:00	2020-03-14 18:00:00
465	Home465	2020-03-14 18:00:00	2020-03-17 12:00:00
465	KD1	2020-03-17 12:00:00	2020-03-17 18:00:00
465	Home465	2020-03-17 18:00:00	2020-03-19 12:00:00
465	KD1	2020-03-19 12:00:00	2020-03-19 18:00:00
465	Home465	2020-03-19 18:00:00	2020-03-21 12:00:00
465	KD1	2020-03-21 12:00:00	2020-03-21 18:00:00
465	Home465	2020-03-21 18:00:00	2020-03-24 12:00:00
465	KD1	2020-03-24 12:00:00	2020-03-24 18:00:00
465	Home465	2020-03-24 18:00:00	2020-03-26 12:00:00
465	KD1	2020-03-26 12:00:00	2020-03-26 18:00:00
465	Home465	2020-03-26 18:00:00	2020-03-28 19:59:00
465	EDA	2020-03-28 19:59:00	2020-03-29 04:00:00
465	EDI	2020-03-29 04:00:00	2020-03-29 13:44:00
465	EDA	2020-03-29 13:44:00	2020-03-31 02:00:00
465	MAD	2020-03-31 02:00:00	2020-03-31 14:00:00
465	DFW	2020-03-31 14:00:00	2020-05-25
466	EDI	2020-03-28 23:00:00	2020-03-30 20:53:00
466	MAD	2020-03-30 20:53:00	2020-04-01 16:53:00
466	Home466	2020-04-01 16:53:00	2020-04-01 16:53:00
467	EDA	2020-03-28 18:34:00	2020-03-28 22:45:00
467	LON	2020-03-28 22:45:00	2020-03-29 10:00:00
467	IC1	2020-03-29 10:00:00	2020-03-29 13:45:00
467	EDA	2020-03-29 13:45:00	2020-04-15 18:16:00
467	BOM	2020-04-15 18:16:00	2020-05-06 13:15:00
467	MAD	2020-05-06 13:15:00	2020-05-25
468	EDA	2020-03-29 03:59:00	2020-03-29 07:15:00
468	SLC	2020-03-29 07:15:00	2020-03-29 13:46:00
468	EDA	2020-03-29 13:46:00	2020-03-30 20:08:00
468	HAM	2020-03-30 20:08:00	2020-04-02 12:00:00
468	Home468	2020-04-02 12:00:00	2020-04-02 12:00:00
469	ORL	2020-03-17 21:04:00	2020-03-18 21:40:00
469	MAD	2020-03-18 21:40:00	2020-03-24 14:32:00
469	SFO	2020-03-24 14:32:00	2020-03-30 18:01:00
469	MAD	2020-03-30 18:01:00	2020-03-30 18:12:00
469	KUL	2020-03-30 18:12:00	2020-04-07 20:07:00
469	Home469	2020-04-07 20:07:00	2020-04-07 20:07:00
470	A20	2020-03-24 08:27:00	2020-03-24 14:27:00
470	Home470	2020-03-24 14:27:00	2020-03-28 14:51:00
470	EDA	2020-03-28 14:51:00	2020-03-28 20:09:00
470	DEL	2020-03-28 20:09:00	2020-03-29 07:27:00
470	IC1	2020-03-29 07:27:00	2020-03-29 10:38:00
470	Home470	2020-03-29 10:38:00	2020-03-29 13:46:00
470	EDA	2020-03-29 13:46:00	2020-05-25
471	A26	2020-03-06 16:30:00	2020-03-06 22:30:00
471	Home471	2020-03-06 22:30:00	2020-03-10 22:35:00
471	LON	2020-03-10 22:35:00	2020-03-13 22:00:00
471	SYD	2020-03-13 22:00:00	2020-03-14 19:04:00
471	IC9	2020-03-14 19:04:00	2020-03-16 14:50:00
471	HKG	2020-03-16 14:50:00	2020-03-30 19:30:00
471	PEK	2020-03-30 19:30:00	2020-04-08 01:00:00
471	Home471	2020-04-08 01:00:00	2020-04-08 01:00:00
472	EDA	2020-03-29 12:10:00	2020-03-29 13:56:00
472	IC6	2020-03-29 13:56:00	2020-03-29 16:24:00
472	EDA	2020-03-29 16:24:00	2020-04-03 17:51:00
472	BOM	2020-04-03 17:51:00	2020-04-15 14:29:00
472	Home472	2020-04-15 14:29:00	2020-04-15 14:29:00
473	EDA	2020-03-29 12:47:00	2020-03-29 18:16:00
473	EDI	2020-03-29 18:16:00	2020-03-30 22:00:00
473	MAD	2020-03-30 22:00:00	2020-04-11 14:00:00
473	Home473	2020-04-11 14:00:00	2020-04-11 14:00:00
474	ORL	2020-03-29 01:22:00	2020-03-30 20:40:00
474	HAM	2020-03-30 20:40:00	2020-04-07 16:45:00
474	Home474	2020-04-07 16:45:00	2020-04-07 16:45:00
475	EDA	2020-03-29 13:38:00	2020-03-29 19:22:00
475	ORL	2020-03-29 19:22:00	2020-04-01 22:25:00
475	DFW	2020-04-01 22:25:00	2020-04-03 10:00:00
475	IC9	2020-04-03 10:00:00	2020-05-03 14:46:00
475	CAN	2020-05-03 14:46:00	2020-05-25
476	IC9	2020-03-29 14:00:00	2020-04-25 17:30:00
476	CAN	2020-04-25 17:30:00	2020-04-27 09:25:00
476	LHR	2020-04-27 09:25:00	2020-05-04 22:09:00
476	DFW	2020-05-04 22:09:00	2020-05-25
477	EDA	2020-03-29 16:49:00	2020-03-29 18:00:00
477	IC1	2020-03-29 18:00:00	2020-03-30 09:13:00
477	EDA	2020-03-30 09:13:00	2020-04-15 15:10:00
477	BOM	2020-04-15 15:10:00	2020-05-02 12:12:00
477	HAM	2020-05-02 12:12:00	2020-05-25
478	LON	2020-03-29 17:45:00	2020-03-29 19:00:00
478	IC1	2020-03-29 19:00:00	2020-03-30 09:14:00
478	EDA	2020-03-30 09:14:00	2020-04-08 16:49:00
478	Home478	2020-04-08 16:49:00	2020-04-08 16:49:00
479	EDA	2020-03-29 15:38:00	2020-03-29 19:33:00
479	A51	2020-03-29 19:33:00	2020-03-30 09:14:00
479	EDA	2020-03-30 09:14:00	2020-03-30 15:00:00
479	IC1	2020-03-30 15:00:00	2020-04-28 15:12:00
479	IC5	2020-04-28 15:12:00	2020-05-25
480	LON	2020-02-28 14:47:00	2020-02-29 16:44:00
480	KUL	2020-02-29 16:44:00	2020-03-21 11:30:00
480	SFO	2020-03-21 11:30:00	2020-03-30 23:00:00
480	KUL	2020-03-30 23:00:00	2020-04-04 03:00:00
480	Home480	2020-04-04 03:00:00	2020-04-04 03:00:00
481	EDA	2020-03-29 15:13:00	2020-03-29 17:29:00
481	SLC	2020-03-29 17:29:00	2020-03-30 09:14:00
481	EDA	2020-03-30 09:14:00	2020-03-31 11:30:00
481	OST	2020-03-31 11:30:00	2020-04-13 13:55:00
481	Home481	2020-04-13 13:55:00	2020-04-13 13:55:00
482	EDA	2020-03-20 15:34:00	2020-03-20 21:34:00
482	Home482	2020-03-20 21:34:00	2020-03-29 19:01:00
482	EDA	2020-03-29 19:01:00	2020-03-29 22:44:00
482	LON	2020-03-29 22:44:00	2020-03-30 09:14:00
482	EDA	2020-03-30 09:14:00	2020-03-30 16:42:00
482	INV	2020-03-30 16:42:00	2020-03-30 21:23:00
482	HAM	2020-03-30 21:23:00	2020-04-06 17:30:00
482	Home482	2020-04-06 17:30:00	2020-04-06 17:30:00
483	A30	2020-03-26 08:32:00	2020-03-26 14:32:00
483	Home483	2020-03-26 14:32:00	2020-03-27 11:30:00
483	A30	2020-03-27 11:30:00	2020-03-27 17:30:00
483	Home483	2020-03-27 17:30:00	2020-03-29 18:56:00
483	EDA	2020-03-29 18:56:00	2020-03-29 21:25:00
483	ORL	2020-03-29 21:25:00	2020-03-30 09:14:00
483	EDA	2020-03-30 09:14:00	2020-03-31 00:45:00
483	KUL	2020-03-31 00:45:00	2020-04-07 18:00:00
483	Home483	2020-04-07 18:00:00	2020-04-07 18:00:00
484	HND	2020-03-28 09:39:00	2020-03-30 23:21:00
484	PEK	2020-03-30 23:21:00	2020-04-03 11:13:00
484	Home484	2020-04-03 11:13:00	2020-04-03 11:13:00
485	EDA	2020-03-29 16:31:00	2020-03-29 20:00:00
485	ORL	2020-03-29 20:00:00	2020-03-30 09:15:00
485	EDP	2020-03-30 09:15:00	2020-03-31 01:51:00
485	KUL	2020-03-31 01:51:00	2020-05-04 18:00:00
485	Home485	2020-05-04 18:00:00	2020-05-04 18:00:00
486	ORL	2020-03-29 14:46:00	2020-04-02 20:10:00
486	Home486	2020-04-02 20:10:00	2020-04-02 20:10:00
487	EDA	2020-03-29 22:25:00	2020-03-29 23:52:00
487	EDI	2020-03-29 23:52:00	2020-03-30 10:03:00
487	EDA	2020-03-30 10:03:00	2020-03-31 06:30:00
487	MAD	2020-03-31 06:30:00	2020-04-07 18:00:00
487	Home487	2020-04-07 18:00:00	2020-04-07 18:00:00
488	EDA	2020-03-29 14:52:00	2020-03-29 16:00:00
488	IC1	2020-03-29 16:00:00	2020-03-30 10:03:00
488	EDA	2020-03-30 10:03:00	2020-05-06 15:52:00
488	BOM	2020-05-06 15:52:00	2020-05-25
489	IC5	2020-03-29 15:01:00	2020-04-13 11:39:00
489	Home489	2020-04-13 11:39:00	2020-04-13 11:39:00
490	EDA	2020-03-30 04:06:00	2020-03-30 07:21:00
490	LON	2020-03-30 07:21:00	2020-03-30 10:04:00
490	EDA	2020-03-30 10:04:00	2020-03-30 21:45:00
490	HAM	2020-03-30 21:45:00	2020-04-05 17:15:00
490	Home490	2020-04-05 17:15:00	2020-04-05 17:15:00
491	EDA	2020-03-30 06:22:00	2020-03-30 09:52:00
491	SEN	2020-03-30 09:52:00	2020-03-30 10:05:00
491	EDA	2020-03-30 10:05:00	2020-03-30 22:50:00
491	OST	2020-03-30 22:50:00	2020-04-01 18:00:00
491	Home491	2020-04-01 18:00:00	2020-04-01 18:00:00
492	LON	2020-03-29 23:00:00	2020-03-31 00:50:00
492	HAM	2020-03-31 00:50:00	2020-04-01 11:00:00
492	Home492	2020-04-01 11:00:00	2020-04-01 11:00:00
493	BCN	2020-03-29 18:31:00	2020-03-30 10:05:00
493	EDA	2020-03-30 10:05:00	2020-04-09 15:00:00
493	Home493	2020-04-09 15:00:00	2020-04-09 15:00:00
494	EDA	2020-03-29 16:02:00	2020-03-29 20:58:00
494	LON	2020-03-29 20:58:00	2020-03-30 10:05:00
494	EDA	2020-03-30 10:05:00	2020-03-30 23:21:00
494	HAM	2020-03-30 23:21:00	2020-04-05 19:30:00
494	Home494	2020-04-05 19:30:00	2020-04-05 19:30:00
495	SLC	2020-03-29 20:57:00	2020-03-29 21:55:00
495	EDI	2020-03-29 21:55:00	2020-03-30 10:05:00
495	EDA	2020-03-30 10:05:00	2020-03-31 01:59:00
495	MAD	2020-03-31 01:59:00	2020-04-08 14:00:00
495	Home495	2020-04-08 14:00:00	2020-04-08 14:00:00
496	SFO	2020-03-29 20:00:00	2020-03-30 09:33:00
496	Home496	2020-03-30 09:33:00	2020-03-30 10:05:00
496	EDA	2020-03-30 10:05:00	2020-03-31 03:00:00
496	EDI	2020-03-31 03:00:00	2020-03-31 11:18:00
496	INV	2020-03-31 11:18:00	2020-04-08 15:29:00
496	Home496	2020-04-08 15:29:00	2020-04-13 13:48:00
496	DEN	2020-04-13 13:48:00	2020-04-15 14:00:00
496	Home496	2020-04-15 14:00:00	2020-04-22 00:20:00
496	KUL	2020-04-22 00:20:00	2020-04-29 16:00:00
496	Home496	2020-04-29 16:00:00	2020-05-02 13:44:00
496	KUL	2020-05-02 13:44:00	2020-05-04 17:05:00
496	Home496	2020-05-04 17:05:00	2020-05-04 17:05:00
497	EDA	2020-03-30 05:31:00	2020-03-30 09:50:00
497	SLC	2020-03-30 09:50:00	2020-03-30 10:06:00
497	EDA	2020-03-30 10:06:00	2020-03-31 14:30:00
497	Home497	2020-03-31 14:30:00	2020-03-31 14:30:00
498	LON	2020-03-30 06:29:00	2020-04-08 14:00:00
498	Home498	2020-04-08 14:00:00	2020-04-08 14:00:00
499	EDA	2020-03-30 02:53:00	2020-03-30 04:44:00
499	IC2	2020-03-30 04:44:00	2020-03-30 12:22:00
499	EDA	2020-03-30 12:22:00	2020-03-30 14:04:00
499	Home499	2020-03-30 14:04:00	2020-03-30 14:04:00
500	EDA	2020-03-29 10:39:00	2020-03-29 19:30:00
500	A51	2020-03-29 19:30:00	2020-03-30 12:22:00
500	EDA	2020-03-30 12:22:00	2020-04-02 18:20:00
500	Home500	2020-04-02 18:20:00	2020-04-02 18:20:00
501	A51	2020-02-19 21:18:00	2020-03-09 18:30:00
501	A26	2020-03-09 18:30:00	2020-03-10 12:05:00
501	SYD	2020-03-10 12:05:00	2020-03-11 15:50:00
501	A51	2020-03-11 15:50:00	2020-05-25
502	A57	2019-06-20 07:30:00	2019-06-20 13:30:00
502	Home502	2019-06-20 13:30:00	2020-03-30 12:23:00
502	A57	2020-03-30 12:23:00	2020-05-25
503	EDA	2020-03-29 21:34:00	2020-03-30 03:34:00
503	Home503	2020-03-30 03:34:00	2020-03-30 12:23:00
503	EDA	2020-03-30 12:23:00	2020-05-25
504	A53	2020-03-17 10:00:00	2020-03-17 16:00:00
504	Home504	2020-03-17 16:00:00	2020-03-30 02:52:00
504	A36	2020-03-30 02:52:00	2020-03-30 03:33:00
504	EDA	2020-03-30 03:33:00	2020-03-30 07:15:00
504	LON	2020-03-30 07:15:00	2020-03-30 12:23:00
504	EDA	2020-03-30 12:23:00	2020-03-30 16:15:00
504	INV	2020-03-30 16:15:00	2020-04-06 16:00:00
504	Home504	2020-04-06 16:00:00	2020-04-06 16:00:00
505	EDA	2020-03-30 10:28:00	2020-03-30 13:14:00
505	DUS	2020-03-30 13:14:00	2020-03-30 15:00:00
505	EDA	2020-03-30 15:00:00	2020-03-31 10:07:00
505	OST	2020-03-31 10:07:00	2020-04-02 23:17:00
505	Home505	2020-04-02 23:17:00	2020-04-02 23:17:00
506	IC6	2020-03-30 14:46:00	2020-03-30 15:00:00
506	EDA	2020-03-30 15:00:00	2020-04-13 16:45:00
506	IC1	2020-04-13 16:45:00	2020-04-17 20:19:00
506	IC7	2020-04-17 20:19:00	2020-04-20 16:00:00
506	BOM	2020-04-20 16:00:00	2020-04-26 18:01:00
506	OST	2020-04-26 18:01:00	2020-04-29 19:00:00
506	HAM	2020-04-29 19:00:00	2020-05-25
507	EDA	2020-03-30 09:31:00	2020-03-30 11:43:00
507	A51	2020-03-30 11:43:00	2020-03-30 15:01:00
507	EDA	2020-03-30 15:01:00	2020-03-31 16:36:00
507	Home507	2020-03-31 16:36:00	2020-03-31 16:36:00
508	KD4	2020-03-16 13:00:00	2020-03-16 19:00:00
508	Home508	2020-03-16 19:00:00	2020-03-18 12:00:00
508	KD4	2020-03-18 12:00:00	2020-03-18 18:00:00
508	Home508	2020-03-18 18:00:00	2020-03-20 13:00:00
508	KD4	2020-03-20 13:00:00	2020-03-20 19:00:00
508	Home502	2020-03-20 19:00:00	2020-03-23 13:00:00
508	KD4	2020-03-23 13:00:00	2020-03-23 19:00:00
508	Home508	2020-03-23 19:00:00	2020-03-25 14:00:00
508	KD4	2020-03-25 14:00:00	2020-03-25 18:00:00
508	Home508	2020-03-25 18:00:00	2020-03-27 13:00:00
508	KD4	2020-03-27 13:00:00	2020-03-27 19:00:00
508	Home508	2020-03-27 19:00:00	2020-03-30 10:00:00
508	KD4	2020-03-30 10:00:00	2020-05-25
509	A24	2020-03-23 15:45:00	2020-03-23 21:45:00
509	Home509	2020-03-23 21:45:00	2020-03-30 10:48:00
509	A24	2020-03-30 10:48:00	2020-03-30 15:01:00
509	A22	2020-03-30 15:01:00	2020-04-01 09:40:00
509	KD3	2020-04-01 09:40:00	2020-05-25
510	EDA	2020-03-30 08:58:00	2020-03-30 14:30:00
510	HAM	2020-03-30 14:30:00	2020-03-30 15:01:00
510	EDA	2020-03-30 15:01:00	2020-03-30 19:00:00
510	Home510	2020-03-30 19:00:00	2020-03-30 19:00:00
511	EDA	2020-03-30 08:48:00	2020-03-30 17:04:00
511	LON	2020-03-30 17:04:00	2020-03-31 01:58:00
511	MAD	2020-03-31 01:58:00	2020-04-30 20:00:00
511	Home511	2020-04-30 20:00:00	2020-04-30 20:00:00
512	A58	2020-03-19 10:30:00	2020-03-19 16:30:00
512	Home512	2020-03-19 16:30:00	2020-03-30 10:14:00
512	EDA	2020-03-30 10:14:00	2020-03-30 13:38:00
512	A51	2020-03-30 13:38:00	2020-03-30 15:01:00
512	EDA	2020-03-30 15:01:00	2020-04-01 05:30:00
512	Home512	2020-04-01 05:30:00	2020-04-01 05:30:00
513	KD1	2020-03-11 07:50:00	2020-03-11 13:50:00
513	Home513	2020-03-11 13:50:00	2020-03-13 07:30:00
513	KD1	2020-03-13 07:30:00	2020-03-13 13:30:00
513	Home513	2020-03-13 13:30:00	2020-03-16 07:20:00
513	KD1	2020-03-16 07:20:00	2020-03-16 13:20:00
513	Home513	2020-03-16 13:20:00	2020-03-20 07:40:00
513	KD1	2020-03-20 07:40:00	2020-03-20 13:40:00
513	Home513	2020-03-20 13:40:00	2020-03-23 07:20:00
513	KD1	2020-03-23 07:20:00	2020-03-23 13:20:00
513	Home513	2020-03-23 13:20:00	2020-03-25 07:10:00
513	KD1	2020-03-25 07:10:00	2020-03-25 13:10:00
513	Home513	2020-03-25 13:10:00	2020-03-27 07:10:00
513	KD1	2020-03-27 07:10:00	2020-03-27 13:10:00
513	Home513	2020-03-27 13:10:00	2020-03-30 07:00:00
513	KD1	2020-03-30 07:00:00	2020-03-30 13:00:00
513	Home513	2020-03-30 13:00:00	2020-03-30 15:02:00
513	KD1	2020-03-30 15:02:00	2020-05-25
514	KD1	2020-03-16 07:00:00	2020-03-18 13:00:00
514	Home514	2020-03-18 13:00:00	2020-03-19 14:00:00
514	A24	2020-03-19 14:00:00	2020-03-19 20:00:00
514	Home514	2020-03-19 20:00:00	2020-03-23 07:00:00
514	KD1	2020-03-23 07:00:00	2020-03-23 12:00:00
514	A16	2020-03-23 12:00:00	2020-03-23 18:00:00
514	Home514	2020-03-23 18:00:00	2020-03-24 14:00:00
514	A16	2020-03-24 14:00:00	2020-03-24 20:00:00
514	Home514	2020-03-24 20:00:00	2020-03-25 07:00:00
514	KD1	2020-03-25 07:00:00	2020-03-25 13:00:00
514	Home514	2020-03-25 13:00:00	2020-03-30 07:00:00
514	KD1	2020-03-30 07:00:00	2020-05-06 12:00:00
514	Home514	2020-05-06 12:00:00	2020-05-06 12:00:00
515	EDA	2020-03-30 11:36:00	2020-03-30 15:27:00
515	LON	2020-03-30 15:27:00	2020-03-31 02:02:00
515	MAD	2020-03-31 02:02:00	2020-04-02 04:00:00
515	IC5	2020-04-02 04:00:00	2020-04-08 16:10:00
515	IC7	2020-04-08 16:10:00	2020-04-28 15:58:00
515	SYD	2020-04-28 15:58:00	2020-04-28 16:02:00
515	BOM	2020-04-28 16:02:00	2020-05-02 13:00:00
515	HAM	2020-05-02 13:00:00	2020-05-05 18:45:00
515	Home515	2020-05-05 18:45:00	2020-05-05 18:45:00
516	EDA	2020-03-29 17:54:00	2020-03-29 22:33:00
516	LON	2020-03-29 22:33:00	2020-03-30 15:03:00
516	EDA	2020-03-30 15:03:00	2020-03-30 18:20:00
516	Home516	2020-03-30 18:20:00	2020-03-30 18:20:00
517	EDA	2020-02-25 12:09:00	2020-02-25 18:09:00
517	Home517	2020-02-25 18:09:00	2020-03-30 15:03:00
517	EDA	2020-03-30 15:03:00	2020-05-25
518	EDA	2020-03-30 11:23:00	2020-03-30 16:58:00
518	LON	2020-03-30 16:58:00	2020-03-30 18:42:00
518	Home518	2020-03-30 18:42:00	2020-04-01 23:08:00
518	EDA	2020-04-01 23:08:00	2020-04-02 01:48:00
518	OST	2020-04-02 01:48:00	2020-04-04 18:00:00
518	EW1	2020-04-04 18:00:00	2020-04-08 14:24:00
518	IC7	2020-04-08 14:24:00	2020-04-26 19:42:00
518	EW10	2020-04-26 19:42:00	2020-05-02 16:00:00
518	HAM	2020-05-02 16:00:00	2020-05-05 15:00:00
518	Home	2020-05-05 15:00:00	2020-05-05 15:00:00
519	IC4	2020-03-28 00:55:00	2020-04-04 10:12:00
519	Home519	2020-04-04 10:12:00	2020-04-04 10:12:00
520	SZK	2020-03-16 14:15:00	2020-03-19 17:00:00
520	Home520	2020-03-19 17:00:00	2020-03-30 17:18:00
520	EDA	2020-03-30 17:18:00	2020-03-30 19:30:00
520	ORL	2020-03-30 19:30:00	2020-03-31 22:30:00
520	KUL	2020-03-31 22:30:00	2020-04-05 09:45:00
520	Home520	2020-04-05 09:45:00	2020-04-05 09:45:00
521	A45	2020-03-31 08:30:00	2020-06-04 20:50:00
521	Home521	2020-06-04 20:50:00	2020-06-04 20:50:00
522	EDA	2020-03-30 22:30:00	2020-03-31 08:22:00
522	LON	2020-03-31 08:22:00	2020-03-31 09:19:00
522	EDA	2020-03-31 09:19:00	2020-03-31 18:00:00
522	A26	2020-03-31 18:00:00	2020-04-08 18:25:00
522	IC7	2020-04-08 18:25:00	2020-04-16 18:50:00
522	BOM	2020-04-16 18:50:00	2020-04-19 13:35:00
522	GLA	2020-04-19 13:35:00	2020-04-24 15:00:00
522	Home522	2020-04-24 15:00:00	2020-04-24 15:00:00
523	EDA	2020-03-16 01:02:00	2020-03-16 11:50:00
523	JFK	2020-03-16 11:50:00	2020-03-19 17:00:00
523	Home523	2020-03-19 17:00:00	2020-03-30 22:18:00
523	EDA	2020-03-30 22:18:00	2020-03-31 01:26:00
523	LON	2020-03-31 01:26:00	2020-03-31 02:11:00
523	EDI	2020-03-31 02:11:00	2020-03-31 09:20:00
523	EDA	2020-03-31 09:20:00	2020-04-01 04:35:00
523	IC1	2020-04-01 04:35:00	2020-04-07 19:49:00
523	Home523	2020-04-07 19:49:00	2020-04-07 19:49:00
524	EDA	2020-03-30 22:41:00	2020-03-31 02:22:00
524	EDI	2020-03-31 02:22:00	2020-03-31 09:20:00
524	EDA	2020-03-31 09:20:00	2020-04-01 00:24:00
524	HAM	2020-04-01 00:24:00	2020-04-15 14:43:00
524	Home524	2020-04-15 14:43:00	2020-04-15 14:43:00
525	EDA	2020-03-30 19:39:00	2020-03-31 01:08:00
525	LON	2020-03-31 01:08:00	2020-03-31 09:20:00
525	EDA	2020-03-31 09:20:00	2020-03-31 19:45:00
525	INV	2020-03-31 19:45:00	2020-04-02 11:51:00
525	BOM	2020-04-02 11:51:00	2020-04-04 14:03:00
525	INV	2020-04-04 14:03:00	2020-04-08 17:20:00
525	Home525	2020-04-08 17:20:00	2020-04-08 17:20:00
526	EDA	2020-03-30 20:56:00	2020-03-31 01:10:00
526	LON	2020-03-31 01:10:00	2020-03-31 09:20:00
526	EDA	2020-03-31 09:20:00	2020-04-01 05:40:00
526	INV	2020-04-01 05:40:00	2020-04-03 12:45:00
526	Home526	2020-04-03 12:45:00	2020-04-03 12:45:00
527	EDA	2020-03-30 18:49:00	2020-03-30 21:41:00
527	LON	2020-03-30 21:41:00	2020-03-31 09:21:00
527	EDA	2020-03-31 09:21:00	2020-03-31 21:12:00
527	INV	2020-03-31 21:12:00	2020-04-20 18:16:00
527	GLA	2020-04-20 18:16:00	2020-04-26 16:45:00
527	Home527	2020-04-26 16:45:00	2020-04-26 16:45:00
528	EDA	2020-03-30 23:20:00	2020-03-31 03:35:00
528	EDI	2020-03-31 03:35:00	2020-03-31 09:21:00
528	EDA	2020-03-31 09:21:00	2020-04-01 02:35:00
528	HAM	2020-04-01 02:35:00	2020-04-13 13:23:00
528	Home528	2020-04-13 13:23:00	2020-04-13 13:23:00
529	ORL	2020-03-30 12:20:00	2020-03-31 23:11:00
529	INV	2020-03-31 23:11:00	2020-04-01 05:46:00
529	IC3	2020-04-01 05:46:00	2020-04-05 12:22:00
529	BOM	2020-04-05 12:22:00	2020-04-06 15:30:00
529	GLA	2020-04-06 15:30:00	2020-04-11 16:00:00
529	BOM	2020-04-11 16:00:00	2020-04-14 13:41:00
529	GLA	2020-04-14 13:41:00	2020-04-20 18:00:00
529	Home529	2020-04-20 18:00:00	2020-04-20 18:00:00
530	A20	2020-03-10 11:00:00	2020-03-10 17:00:00
530	Home530	2020-03-10 17:00:00	2020-03-15 17:00:00
530	AMS	2020-03-15 17:00:00	2020-03-23 11:54:00
530	HND	2020-03-23 11:54:00	2020-03-24 18:12:00
530	AMS	2020-03-24 18:12:00	2020-03-31 19:54:00
530	PEK	2020-03-31 19:54:00	2020-04-09 18:46:00
530	HKG	2020-04-09 18:46:00	2020-04-15 03:32:00
530	IC9	2020-04-15 03:32:00	2020-05-25
531	IC9	2020-03-28 13:42:00	2020-05-25
532	A39	2020-03-19 07:30:00	2020-03-19 13:30:00
532	Home532	2020-03-19 13:30:00	2020-03-23 08:00:00
532	A39	2020-03-23 08:00:00	2020-03-23 14:00:00
532	Home532	2020-03-23 14:00:00	2020-03-30 18:44:00
532	IST	2020-03-30 18:44:00	2020-03-31 01:49:00
532	ORL	2020-03-31 01:49:00	2020-03-31 10:47:00
532	IST	2020-03-31 10:47:00	2020-03-31 14:53:00
532	IC1	2020-03-31 14:53:00	2020-03-31 21:40:00
532	BOM	2020-03-31 21:40:00	2020-04-05 14:43:00
532	GLA	2020-04-05 14:43:00	2020-04-20 17:00:00
532	Home532	2020-04-20 17:00:00	2020-04-20 17:00:00
533	KD1	2020-03-16 07:00:00	2020-03-16 13:00:00
533	Home533	2020-03-16 13:00:00	2020-03-18 07:00:00
533	KD1	2020-03-18 07:00:00	2020-03-18 13:00:00
533	Home533	2020-03-18 13:00:00	2020-03-20 07:00:00
533	KD1	2020-03-20 07:00:00	2020-03-20 13:00:00
533	Home533	2020-03-20 13:00:00	2020-03-23 07:00:00
533	KD1	2020-03-23 07:00:00	2020-03-23 13:00:00
533	Home533	2020-03-23 13:00:00	2020-03-25 13:00:00
533	KD1	2020-03-25 13:00:00	2020-03-25 18:00:00
533	Home533	2020-03-25 18:00:00	2020-03-27 07:00:00
533	KD1	2020-03-27 07:00:00	2020-03-27 13:00:00
533	Home533	2020-03-27 13:00:00	2020-03-30 07:00:00
533	KD1	2020-03-30 07:00:00	2020-05-06 11:00:00
533	Home533	2020-05-06 11:00:00	2020-05-06 11:00:00
534	EDA	2020-03-30 15:25:00	2020-03-30 17:41:00
534	LON	2020-03-30 17:41:00	2020-03-31 10:48:00
534	EDA	2020-03-31 10:48:00	2020-03-31 23:42:00
534	OST	2020-03-31 23:42:00	2020-04-05 05:53:00
534	Home534	2020-04-05 05:53:00	2020-04-05 05:53:00
535	KD5	2020-03-16 07:00:00	2020-03-16 13:00:00
535	Home535	2020-03-16 13:00:00	2020-03-18 07:00:00
535	KD5	2020-03-18 07:00:00	2020-03-18 13:00:00
535	Home535	2020-03-18 13:00:00	2020-03-20 07:00:00
535	KD5	2020-03-20 07:00:00	2020-03-20 13:00:00
535	Home535	2020-03-20 13:00:00	2020-03-23 17:00:00
535	KD5	2020-03-23 17:00:00	2020-03-23 23:00:00
535	Home535	2020-03-23 23:00:00	2020-03-25 14:00:00
535	KD5	2020-03-25 14:00:00	2020-03-25 18:00:00
535	Home535	2020-03-25 18:00:00	2020-03-27 08:00:00
535	KD5	2020-03-27 08:00:00	2020-03-27 14:00:00
535	Home535	2020-03-27 14:00:00	2020-03-30 22:00:00
535	KD5	2020-03-30 22:00:00	2020-05-25
536	A50	2019-11-28 14:32:00	2019-11-28 20:32:00
536	Home536	2019-11-28 20:32:00	2020-03-31 10:48:00
536	A50	2020-03-31 10:48:00	2020-05-25
537	EDA	2020-03-30 13:08:00	2020-03-30 19:08:00
537	Home537	2020-03-30 19:08:00	2020-03-31 11:04:00
537	EDA	2020-03-31 11:04:00	2020-05-25
538	CDG	2020-03-16 13:00:00	2020-03-16 19:00:00
538	Home538	2020-03-16 19:00:00	2020-03-18 14:00:00
538	CDG	2020-03-18 14:00:00	2020-03-18 20:00:00
538	Home538	2020-03-18 20:00:00	2020-03-20 13:00:00
538	CDG	2020-03-20 13:00:00	2020-03-20 19:00:00
538	Home538	2020-03-20 19:00:00	2020-03-25 10:00:00
538	CDG	2020-03-25 10:00:00	2020-03-25 16:00:00
538	Home538	2020-03-25 16:00:00	2020-03-27 13:00:00
538	CDG	2020-03-27 13:00:00	2020-03-27 17:00:00
538	Home538	2020-03-27 17:00:00	2020-03-30 13:00:00
538	CDG	2020-03-30 13:00:00	2020-05-25
539	KD4	2020-03-17 17:00:00	2020-03-17 23:00:00
539	Home539	2020-03-17 23:00:00	2020-03-19 17:00:00
539	KD4	2020-03-19 17:00:00	2020-03-19 23:00:00
539	Home539	2020-03-19 23:00:00	2020-03-21 17:00:00
539	KD4	2020-03-21 17:00:00	2020-03-21 23:00:00
539	Home539	2020-03-21 23:00:00	2020-03-24 17:00:00
539	KD4	2020-03-24 17:00:00	2020-03-24 23:00:00
539	Home539	2020-03-24 23:00:00	2020-03-26 17:00:00
539	KD4	2020-03-26 17:00:00	2020-03-26 22:00:00
539	Home539	2020-03-26 22:00:00	2020-03-28 18:00:00
539	KD4	2020-03-28 18:00:00	2020-03-29
539	Home539	2020-03-29	2020-03-30 18:00:00
539	KD4	2020-03-30 18:00:00	2020-05-04 22:00:00
539	Home539	2020-05-04 22:00:00	2020-05-04 22:00:00
540	A35	2020-03-07 14:15:00	2020-03-07 20:15:00
540	Home540	2020-03-07 20:15:00	2020-03-30 11:18:00
540	A31	2020-03-30 11:18:00	2020-03-30 12:44:00
540	EDA	2020-03-30 12:44:00	2020-03-30 16:00:00
540	INV	2020-03-30 16:00:00	2020-03-30 17:00:00
540	Home540	2020-03-30 17:00:00	2020-03-31 11:04:00
540	EDA	2020-03-31 11:04:00	2020-05-25
541	EDA	2020-03-30 17:47:00	2020-03-30 22:05:00
541	LON	2020-03-30 22:05:00	2020-03-31 11:05:00
541	EDA	2020-03-31 11:05:00	2020-04-01 00:20:00
541	KUL	2020-04-01 00:20:00	2020-04-03 22:17:00
541	EDA	2020-04-03 22:17:00	2020-04-03 23:42:00
541	KUL	2020-04-03 23:42:00	2020-04-09 13:40:00
541	Home541	2020-04-09 13:40:00	2020-04-09 13:40:00
542	EDA	2020-03-30 11:45:00	2020-03-30 15:58:00
542	A51	2020-03-30 15:58:00	2020-03-31 11:05:00
542	EDA	2020-03-31 11:05:00	2020-04-01 19:15:00
542	Home542	2020-04-01 19:15:00	2020-04-01 19:15:00
543	EDA	2020-03-30 12:57:00	2020-03-30 17:34:00
543	INV	2020-03-30 17:34:00	2020-03-31 11:05:00
543	EDA	2020-03-31 11:05:00	2020-03-31 11:35:00
543	SLC	2020-03-31 11:35:00	2020-04-01 08:06:00
543	INV	2020-04-01 08:06:00	2020-04-06 18:30:00
543	Home543	2020-04-06 18:30:00	2020-04-06 18:30:00
544	EDA	2020-03-30 15:00:00	2020-03-30 17:52:00
544	INV	2020-03-30 17:52:00	2020-03-31 11:05:00
544	EDA	2020-03-31 11:05:00	2020-03-31 15:07:00
544	EDI	2020-03-31 15:07:00	2020-04-01 03:13:00
544	OST	2020-04-01 03:13:00	2020-04-03 10:49:00
544	Home544	2020-04-03 10:49:00	2020-04-03 10:49:00
545	EDA	2020-03-30 18:14:00	2020-03-30 19:36:00
545	LON	2020-03-30 19:36:00	2020-03-31 11:05:00
545	EDA	2020-03-31 11:05:00	2020-04-01 00:59:00
545	HAM	2020-04-01 00:59:00	2020-04-02 17:06:00
545	Home545	2020-04-02 17:06:00	2020-04-02 17:06:00
546	LON	2020-03-31 04:14:00	2020-03-31 11:05:00
546	EDA	2020-03-31 11:05:00	2020-04-01 13:41:00
546	KUL	2020-04-01 13:41:00	2020-04-25 11:09:00
546	Home546	2020-04-25 11:09:00	2020-04-25 11:09:00
547	EDA	2020-03-30 13:53:00	2020-03-30 17:22:00
547	LON	2020-03-30 17:22:00	2020-03-31 11:05:00
547	EDA	2020-03-31 11:05:00	2020-03-31 19:43:00
547	HND	2020-03-31 19:43:00	2020-04-02 12:29:00
547	PEK	2020-04-02 12:29:00	2020-04-06 15:00:00
547	Home547	2020-04-06 15:00:00	2020-04-06 15:00:00
548	EDA	2020-03-30 11:11:00	2020-03-30 15:32:00
548	LON	2020-03-30 15:32:00	2020-03-30 16:54:00
548	INV	2020-03-30 16:54:00	2020-03-30 17:00:00
548	IC5	2020-03-30 17:00:00	2020-03-31 12:46:00
548	EDA	2020-03-31 12:46:00	2020-04-06 22:53:00
548	BOM	2020-04-06 22:53:00	2020-04-09 15:00:00
548	IC7	2020-04-09 15:00:00	2020-04-28 15:58:00
548	SYD	2020-04-28 15:58:00	2020-04-28 16:10:00
548	BOM	2020-04-28 16:10:00	2020-05-09 14:34:00
548	MAD	2020-05-09 14:34:00	2020-05-25
549	EDA	2020-03-30 21:17:00	2020-03-31 02:03:00
549	LON	2020-03-31 02:03:00	2020-03-31 11:06:00
549	EDA	2020-03-31 11:06:00	2020-04-01 00:20:00
549	KUL	2020-04-01 00:20:00	2020-04-10 20:22:00
549	EDA	2020-04-10 20:22:00	2020-04-11 01:56:00
549	KUL	2020-04-11 01:56:00	2020-04-29 12:15:00
549	Home549	2020-04-29 12:15:00	2020-04-29 12:15:00
550	EDA	2020-03-31 07:48:00	2020-03-31 09:21:00
550	IC5	2020-03-31 09:21:00	2020-03-31 11:06:00
550	EDA	2020-03-31 11:06:00	2020-04-12 10:13:00
550	IC5	2020-04-12 10:13:00	2020-05-25
551	DFW	2020-03-16 20:09:00	2020-03-20 16:16:00
551	CAN	2020-03-20 16:16:00	2020-03-28 16:38:00
551	LHR	2020-03-28 16:38:00	2020-03-30 19:18:00
551	DFW	2020-03-30 19:18:00	2020-04-06 17:00:00
551	Home551	2020-04-06 17:00:00	2020-04-06 17:00:00
552	EDA	2020-03-31 03:09:00	2020-03-31 06:37:00
552	HND	2020-03-31 06:37:00	2020-03-31 12:48:00
552	EDA	2020-03-31 12:48:00	2020-04-01 13:30:00
552	PEK	2020-04-01 13:30:00	2020-04-03 20:13:00
552	HKG	2020-04-03 20:13:00	2020-05-25
553	A29	2020-03-23 10:00:00	2020-03-23 16:00:00
553	Home553	2020-03-23 16:00:00	2020-03-30 18:43:00
553	EDA	2020-03-30 18:43:00	2020-03-31 00:43:00
553	Home553	2020-03-31 00:43:00	2020-03-31 12:48:00
553	EDA	2020-03-31 12:48:00	2020-05-25
554	EDA	2020-03-30 20:29:00	2020-03-31 02:29:00
554	Home554	2020-03-31 02:29:00	2020-03-31 12:48:00
554	EDA	2020-03-31 12:48:00	2020-05-25
555	A10	2020-03-30 11:30:00	2020-03-30 17:30:00
555	Home555	2020-03-30 17:30:00	2020-03-31 12:48:00
555	A10	2020-03-31 12:48:00	2020-05-25
556	EDA	2020-03-30 17:14:00	2020-03-30 19:52:00
556	EDI	2020-03-30 19:52:00	2020-03-31 12:49:00
556	EDA	2020-03-31 12:49:00	2020-04-01 05:39:00
556	HAM	2020-04-01 05:39:00	2020-04-01 21:15:00
556	PVG	2020-04-01 21:15:00	2020-04-01 21:16:00
556	DFW	2020-04-01 21:16:00	2020-04-06 17:45:00
556	Home556	2020-04-06 17:45:00	2020-04-06 17:45:00
557	DXB	2020-03-20 17:40:00	2020-04-29 09:30:00
557	Home557	2020-04-29 09:30:00	2020-04-29 09:30:00
558	IC9	2020-03-29 16:00:00	2020-04-30 13:00:00
558	Home558	2020-04-30 13:00:00	2020-04-30 13:00:00
559	HND	2020-03-18	2020-03-20 23:22:00
559	AMS	2020-03-20 23:22:00	2020-04-01 00:13:00
559	PEK	2020-04-01 00:13:00	2020-04-02 11:30:00
559	Home559	2020-04-02 11:30:00	2020-04-02 11:30:00
560	EDI	2020-03-31 15:09:00	2020-03-31 15:40:00
560	EDA	2020-03-31 15:40:00	2020-04-01 19:25:00
560	MAD	2020-04-01 19:25:00	2020-04-11 15:15:00
560	Home560	2020-04-11 15:15:00	2020-04-11 15:15:00
561	A58	2020-03-16 09:00:00	2020-03-16 15:00:00
561	Home561	2020-03-16 15:00:00	2020-03-24 11:48:00
561	EDA	2020-03-24 11:48:00	2020-03-24 14:53:00
561	Home561	2020-03-24 14:53:00	2020-03-31 11:20:00
561	EDA	2020-03-31 11:20:00	2020-03-31 15:26:00
561	SLC	2020-03-31 15:26:00	2020-03-31 15:40:00
561	EDA	2020-03-31 15:40:00	2020-04-01 13:00:00
561	HAM	2020-04-01 13:00:00	2020-04-10 16:15:00
561	Home561	2020-04-10 16:15:00	2020-04-10 16:15:00
562	A53	2020-03-20 14:30:00	2020-03-20 20:30:00
562	Home562	2020-03-20 20:30:00	2020-03-31 12:00:00
562	A26	2020-03-31 12:00:00	2020-03-31 15:40:00
562	A08	2020-03-31 15:40:00	2020-03-31 18:00:00
562	Home562	2020-03-31 18:00:00	2020-04-14 08:56:00
562	A26	2020-04-14 08:56:00	2020-04-14 11:37:00
562	Home562	2020-04-14 11:37:00	2020-04-14 11:37:00
563	EDA	2020-03-31 10:28:00	2020-03-31 14:27:00
563	EDI	2020-03-31 14:27:00	2020-03-31 15:40:00
563	EDA	2020-03-31 15:40:00	2020-04-01 01:38:00
563	OST	2020-04-01 01:38:00	2020-04-05 14:22:00
563	Home563	2020-04-05 14:22:00	2020-04-05 14:22:00
564	A58	2020-03-18 08:30:00	2020-03-18 14:30:00
564	Home564	2020-03-18 14:30:00	2020-03-31 10:20:00
564	EDA	2020-03-31 10:20:00	2020-03-31 14:23:00
564	SLC	2020-03-31 14:23:00	2020-03-31 15:41:00
564	EDA	2020-03-31 15:41:00	2020-04-01 15:10:00
564	INV	2020-04-01 15:10:00	2020-04-03 16:00:00
564	Home564	2020-04-03 16:00:00	2020-04-03 16:00:00
565	A27	2020-03-27 10:30:00	2020-03-27 16:30:00
565	Home565	2020-03-27 16:30:00	2020-03-31 12:54:00
565	IST	2020-03-31 12:54:00	2020-04-01 02:30:00
565	MEX	2020-04-01 02:30:00	2020-04-12 11:34:00
565	Home565	2020-04-12 11:34:00	2020-04-12 11:34:00
566	EDI	2020-03-28 01:36:00	2020-03-30 11:20:00
566	DUS	2020-03-30 11:20:00	2020-04-01 15:31:00
566	HAM	2020-04-01 15:31:00	2020-04-06 17:00:00
566	Home566	2020-04-06 17:00:00	2020-04-06 17:00:00
567	A45	2020-03-16 10:00:00	2020-03-16 16:00:00
567	Home567	2020-03-16 16:00:00	2020-03-17 14:00:00
567	IST	2020-03-17 14:00:00	2020-03-17 20:00:00
567	Home567	2020-03-17 20:00:00	2020-03-18 16:00:00
567	A45	2020-03-18 16:00:00	2020-03-18 22:00:00
567	Home567	2020-03-18 22:00:00	2020-03-23 17:00:00
567	A45	2020-03-23 17:00:00	2020-03-23 23:00:00
567	Home567	2020-03-23 23:00:00	2020-03-25 15:00:00
567	A45	2020-03-25 15:00:00	2020-03-25 21:00:00
567	Home567	2020-03-25 21:00:00	2020-03-29 12:00:00
567	IST	2020-03-29 12:00:00	2020-03-31 05:00:00
567	LAS	2020-03-31 05:00:00	2020-04-03 13:00:00
567	MEX	2020-04-03 13:00:00	2020-04-05 19:00:00
567	Home567	2020-04-05 19:00:00	2020-04-05 19:00:00
568	IC9	2020-03-30 15:00:00	2020-04-21 21:40:00
568	Home568	2020-04-21 21:40:00	2020-04-21 21:40:00
569	A20	2020-03-15 14:30:00	2020-03-15 20:30:00
569	Home520	2020-03-15 20:30:00	2020-03-31 16:50:00
569	A20	2020-03-31 16:50:00	2020-05-25
570	KD1	2020-03-17 12:30:00	2020-03-17 18:30:00
570	Home570	2020-03-17 18:30:00	2020-03-19 13:30:00
570	KD1	2020-03-19 13:30:00	2020-03-19 19:30:00
570	Home570	2020-03-19 19:30:00	2020-03-21 13:00:00
570	KD1	2020-03-21 13:00:00	2020-03-21 19:00:00
570	Home570	2020-03-21 19:00:00	2020-03-24 13:00:00
570	KD1	2020-03-24 13:00:00	2020-03-24 19:00:00
570	Home570	2020-03-24 19:00:00	2020-03-26 13:00:00
570	KD1	2020-03-26 13:00:00	2020-03-26 19:00:00
570	Home570	2020-03-26 19:00:00	2020-03-31 13:00:00
570	KD1	2020-03-31 13:00:00	2020-05-05 19:00:00
570	Home570	2020-05-05 19:00:00	2020-05-05 19:00:00
571	EDI	2020-03-31 15:42:00	2020-03-31 16:51:00
571	EDA	2020-03-31 16:51:00	2020-04-01 17:46:00
571	INV	2020-04-01 17:46:00	2020-04-08 15:30:00
571	Home571	2020-04-08 15:30:00	2020-04-08 15:30:00
572	EDA	2020-03-31 12:38:00	2020-03-31 15:52:00
572	ORL	2020-03-31 15:52:00	2020-03-31 16:51:00
572	EDA	2020-03-31 16:51:00	2020-04-01 19:26:00
572	MAD	2020-04-01 19:26:00	2020-04-08 21:30:00
572	Home572	2020-04-08 21:30:00	2020-04-08 21:30:00
573	EDA	2020-03-31 15:06:00	2020-03-31 21:06:00
573	Home573	2020-03-31 21:06:00	2020-03-31 21:06:00
574	EDA	2020-03-31 12:26:00	2020-03-31 15:41:00
574	EDI	2020-03-31 15:41:00	2020-03-31 16:52:00
574	EDA	2020-03-31 16:52:00	2020-04-01 15:48:00
574	INV	2020-04-01 15:48:00	2020-04-02 16:06:00
574	Home574	2020-04-02 16:06:00	2020-04-02 16:06:00

### Sheet: S6
SUPPLEMENTARY TABLE 6
Ward	Patients
EDA	6, 12, 14, 15, 16, 21, 22, 24, 25, 26, 29, 31, 43, 48, 49, 51, 52, 55, 56, 57, 59, 60, 63, 64, 66, 67, 68, 69, 70, 72, 73, 76, 78, 79, 81, 83, 84, 87, 88, 89, 92, 93, 96, 99, 100, 103, 104, 105, 107, 109, 114, 116, 118, 121, 122, 126, 127, 128, 130, 131, 132, 134, 136, 139, 140, 141, 145, 146, 147, 151, 158, 161, 162, 163, 164, 167, 170, 172, 174, 178, 179, 180, 181, 182, 183, 184, 186, 188, 189, 190, 191, 192, 193, 198, 203, 204, 208, 209, 210, 211, 214, 219, 223, 225, 226, 227, 228, 236, 243, 246, 251, 252, 253, 257, 258, 259, 260, 262, 264, 270, 271, 276, 277, 278, 280, 284, 286, 287, 288, 300, 303, 307, 310, 312, 313, 314, 315, 316, 326, 327, 328, 329, 330, 331, 332, 334, 335, 336, 339, 342, 343, 344, 346, 348, 349, 350, 352, 357, 358, 360, 361, 365, 368, 369, 370, 371, 373, 377, 378, 380, 381, 383, 384, 385, 386, 393, 394, 395, 397, 398, 400, 402, 403, 405, 406, 407, 415, 416, 418, 419, 421, 422, 423, 424, 425, 427, 428, 429, 430, 431, 432, 433, 435, 436, 437, 438, 440, 441, 442, 444, 446, 447, 450, 451, 454, 455, 456, 457, 459, 463, 464, 465, 467, 468, 470, 472, 473, 475, 477, 479, 481, 482, 483, 485, 487, 488, 494, 500, 503, 516, 561, 563, 564, 572, 573, 574
LON	16, 18, 22, 23, 27, 28, 29, 34, 36, 42, 51, 55, 56, 63, 64, 66, 74, 77, 78, 84, 85, 87, 90, 93, 100, 101, 118, 119, 128, 140, 142, 144, 147, 173, 264, 273, 274, 445
SFO	29, 34, 115, 143, 173, 194, 206, 221, 222, 226, 239, 242, 245, 261, 274, 275, 286, 293, 321, 338, 359, 469, 480, 496
SZK	61, 80, 97, 123, 141, 205, 236, 258, 264, 268, 333, 362, 426, 520
ORL	300, 326, 336, 338, 344, 373, 386, 387, 390, 393, 406, 407, 415
INB	94, 95, 148, 150, 152, 153, 154, 155, 202, 215, 216, 217, 294
DEN	79, 136, 205, 212, 244, 333, 337, 351, 374, 396, 426, 445
HKG	50, 71, 187, 200, 229, 256, 295, 301, 302, 318, 363, 471
KUL	23, 43, 127, 206, 212, 245, 261, 293, 338, 354, 359, 480
ORL	197, 204, 211, 213, 223, 227, 233, 251, 254, 267, 286
EDI	414, 419, 421, 433, 464, 465, 466, 487, 495, 566
A51	98, 129, 165, 463, 479, 500, 501, 507, 512, 542
IND	149, 195, 271, 279, 281, 282, 283, 393
INV	90, 92, 135, 159, 230, 253, 278, 319
AMS	62, 256, 355, 356, 372, 434, 530, 559
MAD	53, 84, 85, 127, 144, 338, 368, 469
PVG	169, 199, 232, 263, 277, 309, 355
ORL	160, 161, 162, 163, 167, 174, 274
ORL	92, 103, 104, 128, 130, 139, 469
ORL	25, 30, 42, 48, 101, 110, 354
CAN	133, 237, 341, 434, 452, 551
EDI	85, 88, 102, 107, 109, 116
A08	50, 84, 112, 120, 124, 142
CTU	42, 53, 65, 224, 247, 354
ICN	196, 235, 255, 290, 322
LON	182, 183, 184, 267, 357
JFK	166, 194, 244, 401, 523
DEL	17, 127, 268, 351, 374
IC1	17, 27, 31, 80
DXB	322, 367, 557
IC9	71, 309, 471
HEL	90, 110, 401
IC9	177, 263, 318
EDI	4, 5
A26	17, 123
EDI	18, 354
ATL	54, 207
KD2	82, 237
MIA	91, 244
IC1	101, 105
INA	127, 242
HND	178, 559
EDI	261, 277
DUS	505, 566

### Sheet: S7
SUPPLEMENTARY TABLE 7
Epi cluster	Total	not sequenced	non-cluster haplotype	GUY1	GUY2	GUY3	GUY4	GUY5	GUY6	GUY7	MKH	PLR	STH1	STH2	STH3	STH4	STH5		Support	>1 cluster
1	246	82	159	0	0	0	0	0	0	0	0	0	2	0	2	0	1	0.666667	1	1
2	38	12	19	0	0	0	0	0	0	0	0	0	0	3	4	0	0	0.684211	1	1
3	24	3	12	0	0	0	0	0	0	0	0	0	0	8	1	0	0	0.875	1	1
4	15	2	0	0	0	0	0	0	0	0	0	0	11	0	0	0	2	0.866667	1	1
5	13	4	9	0	0	0	0	0	0	0	0	0	0	0	0	0	0	0.692308	0	0
6	13	3	3	0	0	0	0	0	0	0	7	0	0	0	0	0	0	0.769231	1	0
7	12	1	3	0	0	0	0	0	0	0	0	0	2	0	0	5	1	0.916667	1	1
8	12	3	1	0	0	5	2	1	0	0	0	0	0	0	0	0	0	0.75	1	1
9	12	2	7	0	0	0	0	0	0	0	0	0	1	1	0	1	0	0.833333	0	1
10	11	5	6	0	0	0	0	0	0	0	0	0	0	0	0	0	0	0.545455	0	0
11	10	2	8	0	0	0	0	0	0	0	0	0	0	0	0	0	0	0.8	0	0
12	10	2	8	0	0	0	0	0	0	0	0	0	0	0	0	0	0	0.8	0	0
13	8	2	3	0	0	0	0	0	0	0	0	3	0	0	0	0	0	0.75	1	0
14	8	0	7	0	0	0	0	0	0	0	0	0	0	0	1	0	0	1	0	0
15	8	1	3	1	0	0	1	2	0	0	0	0	0	0	0	0	0	0.875	1	1
16	8	1	5	0	0	0	0	0	0	0	0	0	1	0	1	0	0	0.875	0	1
17	7	1	6	0	0	0	0	0	0	0	0	0	0	0	0	0	0	0.857143	0	0
18	7	4	2	0	0	0	0	0	0	0	0	0	0	1	0	0	0	0.428571	0	0
19	7	2	5	0	0	0	0	0	0	0	0	0	0	0	0	0	0	0.714286	0	0
20	7	4	3	0	0	0	0	0	0	0	0	0	0	0	0	0	0	0.428571	0	0
21	6	3	1	2	0	0	0	0	0	0	0	0	0	0	0	0	0	0.5	1	0
22	6	0	6	0	0	0	0	0	0	0	0	0	0	0	0	0	0	1	0	0
23	6	2	4	0	0	0	0	0	0	0	0	0	0	0	0	0	0	0.666667	0	0
24	6	1	5	0	0	0	0	0	0	0	0	0	0	0	0	0	0	0.833333	0	0
25	5	1	0	0	2	0	0	0	0	2	0	0	0	0	0	0	0	0.8	1	1
26	5	1	4	0	0	0	0	0	0	0	0	0	0	0	0	0	0	0.8	0	0
27	5	1	3	0	0	0	0	0	0	0	0	0	0	1	0	0	0	0.8	0	0
28	6	1	0	0	0	0	0	0	0	0	0	0	3	0	0	2	0	0.833333	1	1
29	4	2	1	0	0	0	0	0	0	0	0	0	1	0	0	0	0	0.5	0	0
30	3	0	0	0	1	0	0	0	2	0	0	0	0	0	0	0	0	1	1	1
31	3	0	1	0	0	1	0	1	0	0	0	0	0	0	0	0	0	1	0	1
32	3	0	2	0	0	0	0	0	0	0	0	0	0	0	1	0	0	1	0	0
33	3	2	1	0	0	0	0	0	0	0	0	0	0	0	0	0	0	0.333333	0	0
34	2	2	0	0	0	0	0	0	0	0	0	0	0	0	0	0	0	0	0	0
35	2	1	0	0	0	0	0	0	0	0	0	0	1	0	0	0	0	0.5	0	0
36	2	1	1	0	0	0	0	0	0	0	0	0	0	0	0	0	0	0.5	0	0
37	2	1	1	0	0	0	0	0	0	0	0	0	0	0	0	0	0	0.5	0	0
38	2	1	1	0	0	0	0	0	0	0	0	0	0	0	0	0	0	0.5	0	0
39	2	0	2	0	0	0	0	0	0	0	0	0	0	0	0	0	0	1	0	0
40	2	1	1	0	0	0	0	0	0	0	0	0	0	0	0	0	0	0.5	0	0
41	2	0	1	0	0	0	0	0	0	0	0	0	1	0	0	0	0	1	0	0
42	2	0	1	0	0	0	0	1	0	0	0	0	0	0	0	0	0	1	0	0
43	2	0	1	0	0	0	0	0	0	0	0	0	0	1	0	0	0	1	0	0
44	2	1	1	0	0	0	0	0	0	0	0	0	0	0	0	0	0	0.5	0	0
																			13	13

### Sheet: S8
SUPPLEMENTARY TABLE 8
Seed cluster patients are coloured in black, additional patients in red
Patients whose haplotypes include SNPs inferred due to Ns in their consensus sequence are underlined
Patients who are included in the transmission cluster based on exposure during a previous hospital admission have an asterisk
									Hospital Patient Sequenced Population:	380	Community Patient Population:	952
Cluster Name	Hospital	Ward(s)	Ward Type	Cluster Lineage	Cluster Patients	Patient Designations: Community, Indeterminate, Probable Nocosocial, Definite Nosocomial	Cluster Viral Seed/Majority Haplotype	Additional Patients Different Variants from Seed Haplotype	Number of Hospital Samples with Seed Haplotype	Number of Community Samples with Seed Haplotype	Seed Haplotype Hospital: Community Enrichment
STH1	STH	SZK; KUL-MAD; DEL	Older Persons; Heart	B.1	61, 80, 97, 123, 236, 268, 333, 362*, 426, 520*, 127, 206, 245, 293, 354, 469, 480	4, 1, 4, 10	C241T, C3037T, C14408T, A23403G, C25350T	+G24757T (97)	20	11	4.18
STH2	STH	SFO	Older Persons	B.2	34, 115, 173, 194, 239, 261, 274, 275	0, 0, 3, 5	G13627T, C14805T, C15540T, G26144T, A28338G	+A9634T (239)	8	4	4.01
STH3	STH	INV	General Gastro	B.2.1	16, 29, 90, 144, 230, 278*, 319	4, 0, 1, 3	A2480G, C2558T, C14805T, G26144T	+A11781G (230,278,319)	23	39	1.44
STH4	STH	DEN	Heart	B.2.1	212, 337, 351, 374, 396	0, 0, 1, 4	A2480G, C2558T, C6070T, A12918G, C14805T, G26144T	-A12918G (212,374)	3	0	7.52
STH5	STH	SZK	Heart	B.1.1	141, 205	1, 0, 1, 0	C241T, C3037T, C14408T, A23403G, G28881A, G28882A, G28883C		43	110	0.97
GUY1	GUY	PVG-AMS	Urology surgery; sickle cell	B.1.1	169, 199, 256, 277*, 309, 355, 356, 434, 551	2, 2, 3, 3	C241T, C1150T, C3037T, C14408T, A22481T, A23403G, G28881A, G28882A, G28883C	+TTA28062T (434); +T2978C (309)	11	1	13.78
GUY2	GUY	ICN	lung surgery	B.1.1	322, 196	0, 1, 0, 1	C241T, C1150T, C3037T, C14408T, A22481T, A23403G, G28881A, G28882A, G28883C		11	1	13.78
GUY3	GUY	HKG	Cancer, bone marrow	B.2.4	71, 229, 295, 301, 363	0, 2, 0, 3	A1678G, C3096T, G13627T, C14805T, C15540T, G26144T, A28338G	-A1678G (71); +A24033G (301)	3	0	7.52
GUY4	GUY	HKG-AMS	Cancer, sickle cell	B.2.1	200, 302, 372	0, 0, 0, 3	A2480G, C2558T, C14805T, G26144T	+G9188T (200)	23	39	1.44
GUY5	GUY	HKG-AMS	Cancer, sickle cell	B.1	471, 530, 559	0, 0, 1, 2	C241T, C2306T, C3037T, C3784T, C14408T, G18653A, A23403G, G28881A, G28882A, G28883C	+C22000T (530)	2	0	5.01
GUY6	GUY	DXB	ENT	B.1	367, 557	0, 0, 1, 1	C241T, C3037T, C14408T, A23403G, G25429T		5	10	1.14
GUY7	GUY	ICN		B.2	235, 255	0, 0, 0, 3	T1490A, C14805T, T17247C, G26144T, T26870G	+G25483T (235)	1	0	2.51
MKH	-	INB	care home	B.2.1	94, 150, 153, 154, 155, 216, 217	0, 0, 0, 7	A2480G, C2558T, C14805T, G26144T	+C1593T (150)	23	39	1.44
PLR	-	IND	community health	B.2.1	195, 279, 282	0, 0, 1, 2	A2480G, C2558T, C14805T, G22094A, A22252G, G26144T		3	0	7.52

### Sheet: S9
SUPPLEMENTARY TABLE 9
Cluster	Ward with a provable transmission	Number of unique incubating patients from cluster on ward
STH1	SZK	10
STH1	KUL	6
STH1	DEL	2
STH2	SFO	8
STH3	LON	3
STH3	INV	4
STH4	DEN	5
STH5	SZK	2
GUY1	PVG	5
GUY1	AMS	4
GUY1	CAN	2
GUY2	ICN	2
GUY3	HKG	5
GUY4	HKG	2
GUY4	AMS	1
GUY5	AMS	2
GUY5	HKG	1
GUY6	DXB	2
GUY7	ICN	2

### Sheet: S10
SUPPLEMENTARY TABLE 10
Patient ID	Incubation Period Lower Bound	Incubation Period Upper Bound
90	6	7
144	8	10
278	5	8
229		9
295		11
363		12
301		6
374		8
396		11
351		7
245	3	10
480	10
293		11
206	2	9
354	6	12
268	5	6
469		5
355	10	13
199	2	9
169		5
309	6	9
256		6
356		7
434	7	9
median	6	9

### Sheet: S11
SUPPLEMENTARY TABLE 11
STH4 - DENT
79	Viral sequence insufficiently similar
136	Viral sequence insufficiently similar
205	Viral sequence insufficiently similar
212	In cluster
244	Viral sequence insufficiently similar
333	Viral sequence insufficiently similar
337	In cluster
351	In cluster
374	In cluster
396	In cluster
426	Viral sequence insufficiently similar
445	Viral sequence insufficiently similar
STH2 - SFO
29	Viral sequence insufficiently similar
34	In cluster
115	In cluster
143	Diagnosed after cluster has originated
173	In cluster
194	In cluster
206	Viral sequence insufficiently similar
221	Diagnosed after cluster has originated
222	Viral sequence insufficiently similar
226	Viral sequence insufficiently similar
239	In cluster
242	Viral sequence insufficiently similar
245	Viral sequence insufficiently similar
261	In cluster
274	In cluster
275	In cluster
286	Viral sequence insufficiently similar
293	Viral sequence insufficiently similar
321	Diagnosed after cluster has originated
338	Viral sequence insufficiently similar
359	Viral sequence insufficiently similar
469	Viral sequence insufficiently similar
480	Viral sequence insufficiently similar
496	Viral sequence insufficiently similar
GUY4 - HKG
50	Possible originator
71	Viral sequence insufficiently similar
187	Possible originator
200	In cluster
229	Viral sequence insufficiently similar
256	Viral sequence insufficiently similar
295	Viral sequence insufficiently similar
301	Viral sequence insufficiently similar
302	In cluster
318	Diagnosed after cluster begins
363	Viral sequence insufficiently similar
471	Viral sequence insufficiently similar
GUY5 - AMS
62	Possible originator
256	Viral sequence insufficiently similar
355	Viral sequence insufficiently similar
356	Viral sequence insufficiently similar
372	Viral sequence insufficiently similar
434	Viral sequence insufficiently similar
530	In cluster
559	In cluster
GUY6 - DXB
322	Viral sequence insufficiently similar
367	In cluster
557	In cluster
GUY7 - ICN
196	Viral sequence insufficiently similar
235	In cluster
255	In cluster
290	Diagnosed after cluster has originated
322	Viral sequence insufficiently similar
INB
94	In cluster
95	Viral sequence insufficiently similar
148	Viral sequence insufficiently similar
150	In cluster
152	Viral sequence insufficiently similar
153	In cluster
154	In cluster
155	In cluster
202	Nosocomial case
215	Nosocomial case
216	In cluster
217	In cluster
294	Nosocomial case
IND
149	Nosocomial case
195	In cluster
271	Viral sequence insufficiently similar
279	In cluster
281	Admitted after cluster has originated
282	In cluster
283	Nosocomial case
393	Viral sequence insufficiently similar
